# Pharmacokinetics and pharmacogenomics of clozapine in an ancestrally diverse sample: A longitudinal analysis and GWAS using clinical monitoring data from the UK

**DOI:** 10.1101/2022.09.23.22280299

**Authors:** Antonio F. Pardiñas, Djenifer B. Kappel, Milly Roberts, Francesca Tipple, Lisa M. Shitomi-Jones, Adrian King, John Jansen, Marinka Helthuis, Michael J. Owen, Michael C. O’Donovan, James T.R. Walters

## Abstract

**Background:** The antipsychotic clozapine is the only drug with proven effectiveness against the treatment-resistant symptoms that affect 20-30% of those with schizophrenia. Despite this, clozapine is markedly under-prescribed, partly due to concerns about its narrow therapeutic range and adverse drug reaction profile. Both concerns are linked to drug metabolism, which varies across worldwide populations and is partially genetically determined. There is, however, a lack of clozapine pharmacogenomic data based on study participants of multiple ancestries.

**Methods:** We analysed data from 4,495 individuals linked to 16,068 assays from a clozapine monitoring service in the UK. Genomic information was used to identify five biogeographical ancestries (European, Sub-Saharan African, North African, Southwest Asian and East Asian) as well as admixed individuals. Pharmacokinetic modelling, GWAS, and a polygenic score association analysis were conducted on this longitudinal dataset using three outcome variables: two metabolite plasma concentrations (clozapine and norclozapine) and their ratio.

**Findings:** A faster average clozapine metabolism was seen in those of Sub-Saharan African ancestry compared to Europeans. In contrast, East and Southwest Asians were more likely to be slow clozapine metabolisers. Eight pharmacogenomic loci were identified in the GWAS, with consistent cross-ancestral effects. Polygenic scores generated from these loci led to significant associations with clozapine outcome variables in the whole sample and within individual ancestries, with variances explained between 0.61%-7.26%.

**Interpretation:** Longitudinal cross-ancestry GWAS can discover pharmacogenomic markers of clozapine metabolism that, individually or as polygenic scores, have consistent effects across ancestries. While the potential clinical role of these predictors is evaluated, we provide strong evidence that ancestral differences in clozapine metabolism should be incorporated into clozapine dosing and managing protocols to optimise their utility for diverse populations.

**Funding:** Medical Research Council (MRC).

## Supplementary Tables (1,3,4,5) for "Pharmacokinetics and pharmacogenomics of clozapine in an ancestrally diverse sample: A longitudinal analysis and GWAS using clinical monitoring data from the UK" (part 1 of 2)

### Sheet: Table legends
Supplementary Table 1
Descriptive statistics for clozapine and norclozapine plasma concetrations stratified by dose (mg/day) and biogeographical ancestry
Supplementary Table 3
Results of the statistical fine-mapping procedures.
phenotype	Clozapine metabolism phenotype analysed in the GWAS
locus	Indexed by closest gene (see Table 3)
indexSNP	SNP with the most significant p-value at the locus and phenotype
SNP	Variant dbSNP name
chr	Variant chromosome
bp	Variant basepair position
A1	Effect allele for the GWAS statistics
A2	Other allele for the GWAS statistics
MAF	Minor allele frequency
beta	TrajGWAS standardised beta statistic
se	TrajGWAS standard error of the beta estimate
pval	TrajGWAS p-value
method	Software used to estimate PPI
PPI	Variant posterior probability of causality
FINEMAP_k_best	Number of causal SNPs in the best-fitting FINEMAP model
FINEMAP_credible_snp	Binary indicator of membership of a FINEMAP 95% credible set
FLASHFM_snpGroup	95% credible SNP group as defined by FLASHFM
VEP_Effect_Allele	Effect allele for the Variant Effect Predictor (VEP) annotations below
EUR_AF	Effect allele frequency in the European superpopulation of the 1000 Genomes Project
AFR_AF	Effect allele frequency in the African superpopulation of the 1000 Genomes Project
SAS_AF	Effect allele frequency in the South Asian superpopulation of the 1000 Genomes Project
EAS_AF	Effect allele frequency in the East Asian superpopulation of the 1000 Genomes Project
AMR_AF	Effect allele frequency in the Native American superpopulation of the 1000 Genomes Project
PharmGKB_ID	PharmGKB identifier for the SNP
SIFT	SIFT pathogenicity prediction (missense variants)
PolyPhen	Polyphen pathogenicity prediction (missense variants)
CADD_PHRED	Phred-scaled CADD pathogenicity prediction (all variants)
SYMBOL	HGNC gene symbol
HGNC_ID	HGNC gene identifier
Gene	Ensembl gene identifier
Feature	Ensembl transcript identifier
CANONICAL	YES indicates the Ensembl transcript is the most conserved for the gene, the most highly expressed, has the longest coding sequence and is represented in other key resources, such as NCBI and UniProt
BIOTYPE	Ensembl biotype
Consequence	Ensembl Sequence Ontology Term indicating the consequence of the variant (https://www.ensembl.org/info/genome/variation/prediction/predicted_data.html)
Supplementary Table 4
Effect sizes of fine-mapped genome-wide significant SNPs in the CLOZUK genetic ancestry groups.
SNP	Variant dbSNP name
phenotype	Clozapine metabolism phenotype analysed in a glmmTMB model
A1	Effect allele for the regression
A2	Other allele for the regression
ancestry	Genetic ancestry group
EAF	Effect allele frequency in the genetic ancestry group
beta	Regression beta statistic
se	Standard error of the beta estimate
p	p-value
Supplementary Table 5
Results of the PRS analysis of clozapine metabolism phenotypes in CLOZUK3.
training_dataset	GWAS summary statistics used to generate the PRS
testing_sample	Genetic ancestry of the CLOZUK3 samples used in the regression. "Cross-ancestry" indicates all CLOZUK3 samples.
phenotype	Clozapine metabolism phenotype used as regression outcome
PRS_p_threshold	GWAS p-value threshold used to generate the PRS
beta	Regression beta statistic
se	Standard error of the beta estimate
p	p-value
p_FDR	p-value (FDR-corrected within each combination of training/testing sample and phenotype)
partR2	Semi-partial R2 statistic

### Sheet: Supplementary Table 1
Dose (mg/day)	Biogeographical ancestry	Number of samples	clozapine (ng/mL)				norclozapine (ng/mL)
			mean	SD	median	10-90 percentile range	mean	SD	median	10-90 percentile range
50-150	Admixed/Unknown	27	426.219	240.35	370	136-761.7	208.604	89.6478	210	83.3-311.3
50-150	East Asian	10	251.75	82.7148	245	161.7-341	120	39.4405	135	68-153
50-150	European	568	370.616	242.501	330	120-690	187.898	109.627	170	70-330
50-150	North African	21	383.848	170.809	340	230-590	180.586	58.3121	162.3	120-230
50-150	Southwest Asian	49	388.918	236.651	390	130-622	171.01	96.7386	160	68-272
50-150	Sub-Saharan African	28	327.857	210.877	280	107-632	149.286	81.9633	135	57-273
151-250	Admixed/Unknown	111	455.928	233.022	450	170-730	236.877	129.557	220	90-400
151-250	East Asian	48	472.74	196.869	495	218-699	214.34	83.0844	210	117-328.9
151-250	European	2028	487.055	263.333	450	170-840	262.62	137.067	243.65	100-450
151-250	North African	88	446.161	222.938	400	216.5-731	231.918	103.593	230	100-370
151-250	Southwest Asian	267	516.598	275.878	470	180-900	256.254	126.251	230	110-420
151-250	Sub-Saharan African	142	434.061	221.427	396.25	190-727	183.642	91.8847	160	90-310
251-350	Admixed/Unknown	239	477.626	262.088	420	210-850	250.231	149.721	210	110-414
251-350	East Asian	25	586.416	307.121	560	250-926	295.008	141.879	290	146-400
251-350	European	3743	517.426	287.394	470	190-910	285.652	150.308	260	120-480
251-350	North African	126	468.845	257.105	425.35	175-825	238.076	120.249	220	100-415
251-350	Southwest Asian	337	560.715	277.634	530	230-935.3	299.755	151.07	280	120-494
251-350	Sub-Saharan African	252	448.159	235.224	411.8	177.4-779	207.17	108.083	190	87.1-340
351-450	Admixed/Unknown	168	568.263	298.698	510	198.2-990	306.352	160.947	270	140-533
351-450	East Asian	36	659.458	302.303	580	315-1040	322.169	128.222	325	130-485
351-450	European	3183	556.586	300.14	500	230-960	316.49	160.673	290	140-526.3
351-450	North African	83	597.071	253.172	549.1	330-900	327.246	142.815	320	176.7-453.5
351-450	Southwest Asian	157	659.922	363.751	550	300-1174	335.427	158.726	310	160-538
351-450	Sub-Saharan African	191	480.066	260.152	410	210-830.4	248.242	130.733	211.6	130-440
451-550	Admixed/Unknown	78	588.367	289.43	551.05	240-967	303.16	144.176	270	140-470
451-550	East Asian	7	717.143	353.728	520	388-1124	424.286	163.591	480	250-580
451-550	European	1703	583.827	312.524	520	240-1010	341.013	181.128	300	150-580.6
451-550	North African	36	645.556	447.325	550	200-1375	336.389	181.567	315	145-550
451-550	Southwest Asian	80	637.614	358.404	601.95	268-1067.4	352.9	173.034	318.4	180-564.9
451-550	Sub-Saharan African	107	555.269	307.837	480	210-984	260.193	153.389	230	110-484
551-650	Admixed/Unknown	59	659.159	303.07	599.9	318-1068	336.195	185.435	270	168.3-544
551-650	East Asian	3	823.333	533.042	610	466-1266	566.667	125.033	570	466-666
551-650	European	983	606.154	306.002	540	270-1000	358.07	183.887	320	160-620
551-650	North African	24	627.917	199.477	615	436-798	345.833	125.487	305	200-517
551-650	Southwest Asian	37	539.592	293.628	490	236-992	316.343	141.761	270	156-484
551-650	Sub-Saharan African	67	543.197	292.416	490	246-878	264.182	140.622	250	116-406
651-750	Admixed/Unknown	20	488	211.824	450	237-810	237	113.095	205	109-395
651-750	East Asian	1	480	NA	480	NA	210	NA	210	NA
651-750	European	467	636.959	313.97	550	300-1060	369.216	186.731	330	174.3-640
651-750	North African	19	641.579	240.93	610	418-990	337.895	160.194	310	162-526
651-750	Southwest Asian	16	540.625	186.814	495	390-735	408.75	110.144	380	285-535
651-750	Sub-Saharan African	34	731.803	267.585	740	400-1020	363.162	186.577	330	180-614
751-850	Admixed/Unknown	5	631.66	245.356	480	467.3-902	422.9	237.133	310	284.7-660
751-850	East Asian	0	NA	NA	NA	NA	NA	NA	NA	NA
751-850	European	278	588.636	321.872	546.5	240.9-1030	362.162	176.437	330.8	160-560
751-850	North African	0	NA	NA	NA	NA	NA	NA	NA	NA
751-850	Southwest Asian	0	NA	NA	NA	NA	NA	NA	NA	NA
751-850	Sub-Saharan African	15	499.073	242.732	460	228-860	275.6	194.873	210.2	136.3-580
851+	Admixed/Unknown	4	507.5	288.025	485	249-784	280	173.781	285	117-439
851+	East Asian	0	NA	NA	NA	NA	NA	NA	NA	NA
851+	European	94	621.594	374.401	520	250-1067	413.968	217.537	375	150-707
851+	North African	0	NA	NA	NA	NA	NA	NA	NA	NA
851+	Southwest Asian	0	NA	NA	NA	NA	NA	NA	NA	NA
851+	Sub-Saharan African	4	460.6	130.081	485	332.4-569.2	194.725	71.2127	196.4	131.3-256.8

### Sheet: Supplementary Table 3
phenotype	locus	indexSNP	SNP	chr	bp	A1	A2	MAF	beta	se	pval	method	PPI	FINEMAP_k_best	FINEMAP_credible_snp	FLASHFM_snpGroup	VEP_Effect_Allele	EUR_AF	AFR_AF	SAS_AF	EAS_AF	AMR_AF	PharmGKB_ID	SIFT	PolyPhen	CADD_PHRED	SYMBOL	HGNC_ID	Gene	Feature	CANONICAL	BIOTYPE	Consequence
clozapine	CYP1A1/1A2	rs2472333	rs2472297	15	75027880	T	C	0.239125	-0.150406	0.022822	4.38689e-11	FINEMAP	1	1	1	NA	T	0.2147	0.0144	0.0327	0	0.0893	PA166154895	NA	NA	0.652	NA	NA	NA	NA	NA	NA	intergenic_variant
clozapine	CYP1A1/1A2	rs2472341	rs8029744	15	75029407	C	A	0.109433	0.0807018	0.029598	0.00639919	FINEMAP	0.0547251	1	NA	NA	C	0.0815	0.1437	0.3466	0.5288	0.4092		NA	NA	6.412	NA	NA	NA	NA	NA	NA	intergenic_variant
clozapine	CYP1A1/1A2	rs2472309	rs2470893	15	75019449	T	C	0.300172	-0.107074	0.0214042	5.66062e-07	FINEMAP	0.0351022	1	NA	NA	T	0.2853	0.0159	0.0501	0	0.1383	PA166154894	NA	NA	4.544	CYP1A1	2595	ENSG00000140465	ENST00000379727.3	YES	protein_coding	upstream_gene_variant
clozapine	CYP1A1/1A2	rs2472329	rs17861120	15	75027179	G	A	0.111049	0.0679504	0.0292489	0.0201697	FINEMAP	0.0325201	1	NA	NA	C	NA	NA	NA	NA	NA		NA	NA	3.878	NA	NA	NA	NA	NA	NA	intergenic_variant
clozapine	CYP1A1/1A2	rs2472297	rs4646421	15	75016192	A	G	0.136188	0.0617025	0.0271101	0.0228463	FINEMAP	0.0289507	1	NA	NA	A	0.1044	0.3661	0.319	0.4296	0.4164	PA166154907	NA	NA	5.05	CYP1A1	2595	ENSG00000140465	ENST00000379727.3	YES	protein_coding	intron_variant
clozapine	CYP1A1/1A2	rs2472317	rs17861109	15	75020250	A	C	0.138947	0.0560519	0.0269753	0.0377188	FINEMAP	0.0246815	1	NA	NA	A	0.1074	0.3714	0.3384	0.4266	0.4193		NA	NA	0.57	CYP1A1	2595	ENSG00000140465	ENST00000379727.3	YES	protein_coding	upstream_gene_variant
clozapine	CYP1A1/1A2	rs2472321	rs12441817	15	75025814	C	T	0.116164	0.0574371	0.028513	0.0439653	FINEMAP	0.0236938	1	NA	NA	C	0.0815	0.1952	0.3456	0.5198	0.4107		NA	NA	0.007	NA	NA	NA	NA	NA	NA	intergenic_variant
clozapine	CYP1A1/1A2	rs2472349	rs76354137	15	75029998	C	T	0.102042	0.0539542	0.0309737	0.0815197	FINEMAP	0.0236012	1	NA	NA	C	0.0686	0.2035	0.3456	0.5129	0.402		NA	NA	0.043	NA	NA	NA	NA	NA	NA	intergenic_variant
clozapine	CYP1A1/1A2	rs2472325	rs4886605	15	75025988	T	C	0.202457	0.05303	0.0237003	0.0252523	FINEMAP	0.0218278	1	NA	NA	A	NA	NA	NA	NA	NA		NA	NA	0.873	NA	NA	NA	NA	NA	NA	intergenic_variant
clozapine	CYP1A1/1A2	rs2472301	rs3826041	15	75018890	C	A	0.205773	0.0439237	0.0235772	0.0624656	FINEMAP	0.0214701	1	NA	NA	C	0.1541	0.5696	0.363	0.5377	0.4697	PA166160867	NA	NA	10.45	CYP1A1	2595	ENSG00000140465	ENST00000379727.3	YES	protein_coding	upstream_gene_variant
clozapine	CYP1A1/1A2	rs2472313	rs7495708	15	75019843	C	T	0.205398	0.0443096	0.0236313	0.0607875	FINEMAP	0.0214284	1	NA	NA	A	NA	NA	NA	NA	NA		NA	NA	1.151	CYP1A1	2595	ENSG00000140465	ENST00000379727.3	YES	protein_coding	upstream_gene_variant
clozapine	CYP1A1/1A2	rs2472337	rs11072500	15	75028490	C	T	0.205229	0.0499313	0.0237541	0.0355521	FINEMAP	0.0212983	1	NA	NA	A	NA	NA	NA	NA	NA		NA	NA	0.649	NA	NA	NA	NA	NA	NA	intergenic_variant
clozapine	CYP1A1/1A2	rs2472345	rs116979601	15	75029840	G	A	0.0487608	0.00339946	0.0470161	0.94236	FINEMAP	0.0204234	1	NA	NA	G	0.0398	0.0061	0.0215	0.1022	0.0331		NA	NA	2.067	NA	NA	NA	NA	NA	NA	intergenic_variant
clozapine	CYP1A1/1A2	rs2472305	rs3826042	15	75018905	T	C	0.0502362	0.0171943	0.0456009	0.706128	FINEMAP	0.0181359	1	NA	NA	T	0.0417	0.0053	0.0245	0.1081	0.036		NA	NA	4.628	CYP1A1	2595	ENSG00000140465	ENST00000379727.3	YES	protein_coding	upstream_gene_variant
clozapine	CYP1A1/1A2	rs2472334	rs2472297	15	75027880	T	C	0.239125	-0.150406	0.022822	4.38689e-11	FLASHFM	1	NA	NA	F	T	0.2147	0.0144	0.0327	0	0.0893	PA166154895	NA	NA	0.652	NA	NA	NA	NA	NA	NA	intergenic_variant
clozapine	CYP1A1/1A2	rs2472342	rs8029744	15	75029407	C	A	0.109433	0.0807018	0.029598	0.00639919	FLASHFM	0.0454316	NA	NA	E	C	0.0815	0.1437	0.3466	0.5288	0.4092		NA	NA	6.412	NA	NA	NA	NA	NA	NA	intergenic_variant
clozapine	CYP1A1/1A2	rs2472330	rs17861120	15	75027179	G	A	0.111049	0.0679504	0.0292489	0.0201697	FLASHFM	0.0271793	NA	NA	E	C	NA	NA	NA	NA	NA		NA	NA	3.878	NA	NA	NA	NA	NA	NA	intergenic_variant
clozapine	CYP1A1/1A2	rs2472310	rs2470893	15	75019449	T	C	0.300172	-0.107074	0.0214042	5.66062e-07	FLASHFM	0.0268114	NA	NA	G	T	0.2853	0.0159	0.0501	0	0.1383	PA166154894	NA	NA	4.544	CYP1A1	2595	ENSG00000140465	ENST00000379727.3	YES	protein_coding	upstream_gene_variant
clozapine	CYP1A1/1A2	rs2472298	rs4646421	15	75016192	A	G	0.136188	0.0617025	0.0271101	0.0228463	FLASHFM	0.0240739	NA	NA	E	A	0.1044	0.3661	0.319	0.4296	0.4164	PA166154907	NA	NA	5.05	CYP1A1	2595	ENSG00000140465	ENST00000379727.3	YES	protein_coding	intron_variant
clozapine	CYP1A1/1A2	rs2472318	rs17861109	15	75020250	A	C	0.138947	0.0560519	0.0269753	0.0377188	FLASHFM	0.0204836	NA	NA	E	A	0.1074	0.3714	0.3384	0.4266	0.4193		NA	NA	0.57	CYP1A1	2595	ENSG00000140465	ENST00000379727.3	YES	protein_coding	upstream_gene_variant
clozapine	CYP1A1/1A2	rs2472322	rs12441817	15	75025814	C	T	0.116164	0.0574371	0.028513	0.0439653	FLASHFM	0.0198168	NA	NA	E	C	0.0815	0.1952	0.3456	0.5198	0.4107		NA	NA	0.007	NA	NA	NA	NA	NA	NA	intergenic_variant
clozapine	CYP1A1/1A2	rs2472350	rs76354137	15	75029998	C	T	0.102042	0.0539542	0.0309737	0.0815197	FLASHFM	0.0193921	NA	NA	A	C	0.0686	0.2035	0.3456	0.5129	0.402		NA	NA	0.043	NA	NA	NA	NA	NA	NA	intergenic_variant
clozapine	CYP1A1/1A2	rs2472326	rs4886605	15	75025988	T	C	0.202457	0.05303	0.0237003	0.0252523	FLASHFM	0.0181969	NA	NA	D	A	NA	NA	NA	NA	NA		NA	NA	0.873	NA	NA	NA	NA	NA	NA	intergenic_variant
clozapine	CYP1A1/1A2	rs2472338	rs11072500	15	75028490	C	T	0.205229	0.0499313	0.0237541	0.0355521	FLASHFM	0.017652	NA	NA	D	A	NA	NA	NA	NA	NA		NA	NA	0.649	NA	NA	NA	NA	NA	NA	intergenic_variant
clozapine	CYP1A1/1A2	rs2472302	rs3826041	15	75018890	C	A	0.205773	0.0439237	0.0235772	0.0624656	FLASHFM	0.017594	NA	NA	D	C	0.1541	0.5696	0.363	0.5377	0.4697	PA166160867	NA	NA	10.45	CYP1A1	2595	ENSG00000140465	ENST00000379727.3	YES	protein_coding	upstream_gene_variant
clozapine	CYP1A1/1A2	rs2472314	rs7495708	15	75019843	C	T	0.205398	0.0443096	0.0236313	0.0607875	FLASHFM	0.0175726	NA	NA	D	A	NA	NA	NA	NA	NA		NA	NA	1.151	CYP1A1	2595	ENSG00000140465	ENST00000379727.3	YES	protein_coding	upstream_gene_variant
clozapine	CYP1A1/1A2	rs2472346	rs116979601	15	75029840	G	A	0.0487608	0.00339946	0.0470161	0.94236	FLASHFM	0.0171685	NA	NA	C	G	0.0398	0.0061	0.0215	0.1022	0.0331		NA	NA	2.067	NA	NA	NA	NA	NA	NA	intergenic_variant
clozapine	CYP1A1/1A2	rs2472306	rs3826042	15	75018905	T	C	0.0502362	0.0171943	0.0456009	0.706128	FLASHFM	0.0152761	NA	NA	C	T	0.0417	0.0053	0.0245	0.1081	0.036		NA	NA	4.628	CYP1A1	2595	ENSG00000140465	ENST00000379727.3	YES	protein_coding	upstream_gene_variant
norclozapine	CYP1A1/1A2	rs2472335	rs2472297	15	75027880	T	C	0.239125	-0.134672	0.0224833	2.10025e-09	FINEMAP	1	1	1	NA	T	0.2147	0.0144	0.0327	0	0.0893	PA166154895	NA	NA	0.652	NA	NA	NA	NA	NA	NA	intergenic_variant
norclozapine	CYP1A1/1A2	rs2472311	rs2470893	15	75019449	T	C	0.300172	-0.0938549	0.0210303	8.08774e-06	FINEMAP	0.0365742	1	NA	NA	T	0.2853	0.0159	0.0501	0	0.1383	PA166154894	NA	NA	4.544	CYP1A1	2595	ENSG00000140465	ENST00000379727.3	YES	protein_coding	upstream_gene_variant
norclozapine	CYP1A1/1A2	rs2472343	rs8029744	15	75029407	C	A	0.109433	0.0506847	0.0286927	0.0773175	FINEMAP	0.0251018	1	NA	NA	C	0.0815	0.1437	0.3466	0.5288	0.4092		NA	NA	6.412	NA	NA	NA	NA	NA	NA	intergenic_variant
norclozapine	CYP1A1/1A2	rs2472299	rs4646421	15	75016192	A	G	0.136188	0.0430655	0.0263966	0.102789	FINEMAP	0.0229217	1	NA	NA	A	0.1044	0.3661	0.319	0.4296	0.4164	PA166154907	NA	NA	5.05	CYP1A1	2595	ENSG00000140465	ENST00000379727.3	YES	protein_coding	intron_variant
norclozapine	CYP1A1/1A2	rs2472351	rs76354137	15	75029998	C	T	0.102042	0.0296427	0.0299314	0.322002	FINEMAP	0.0228374	1	NA	NA	C	0.0686	0.2035	0.3456	0.5129	0.402		NA	NA	0.043	NA	NA	NA	NA	NA	NA	intergenic_variant
norclozapine	CYP1A1/1A2	rs2472319	rs17861109	15	75020250	A	C	0.138947	0.0381676	0.0261525	0.144448	FINEMAP	0.0221043	1	NA	NA	A	0.1074	0.3714	0.3384	0.4266	0.4193		NA	NA	0.57	CYP1A1	2595	ENSG00000140465	ENST00000379727.3	YES	protein_coding	upstream_gene_variant
norclozapine	CYP1A1/1A2	rs2472323	rs12441817	15	75025814	C	T	0.116164	0.0301784	0.0279818	0.28081	FINEMAP	0.0217431	1	NA	NA	C	0.0815	0.1952	0.3456	0.5198	0.4107		NA	NA	0.007	NA	NA	NA	NA	NA	NA	intergenic_variant
norclozapine	CYP1A1/1A2	rs2472331	rs17861120	15	75027179	G	A	0.111049	0.039988	0.0285701	0.161621	FINEMAP	0.0214254	1	NA	NA	C	NA	NA	NA	NA	NA		NA	NA	3.878	NA	NA	NA	NA	NA	NA	intergenic_variant
norclozapine	CYP1A1/1A2	rs2472327	rs4886605	15	75025988	T	C	0.202457	0.0436598	0.0229432	0.0570475	FINEMAP	0.0213903	1	NA	NA	A	NA	NA	NA	NA	NA		NA	NA	0.873	NA	NA	NA	NA	NA	NA	intergenic_variant
norclozapine	CYP1A1/1A2	rs2472339	rs11072500	15	75028490	C	T	0.205229	0.0398397	0.0229313	0.0823256	FINEMAP	0.0208959	1	NA	NA	A	NA	NA	NA	NA	NA		NA	NA	0.649	NA	NA	NA	NA	NA	NA	intergenic_variant
norclozapine	CYP1A1/1A2	rs2472303	rs3826041	15	75018890	C	A	0.205773	0.0352249	0.0227728	0.121913	FINEMAP	0.0206173	1	NA	NA	C	0.1541	0.5696	0.363	0.5377	0.4697	PA166160867	NA	NA	10.45	CYP1A1	2595	ENSG00000140465	ENST00000379727.3	YES	protein_coding	upstream_gene_variant
norclozapine	CYP1A1/1A2	rs2472315	rs7495708	15	75019843	C	T	0.205398	0.0356566	0.0228193	0.118156	FINEMAP	0.0205709	1	NA	NA	A	NA	NA	NA	NA	NA		NA	NA	1.151	CYP1A1	2595	ENSG00000140465	ENST00000379727.3	YES	protein_coding	upstream_gene_variant
norclozapine	CYP1A1/1A2	rs2472347	rs116979601	15	75029840	G	A	0.0487608	0.0152358	0.0446446	0.732902	FINEMAP	0.0175635	1	NA	NA	G	0.0398	0.0061	0.0215	0.1022	0.0331		NA	NA	2.067	NA	NA	NA	NA	NA	NA	intergenic_variant
norclozapine	CYP1A1/1A2	rs2472307	rs3826042	15	75018905	T	C	0.0502362	0.0305481	0.0431772	0.479252	FINEMAP	0.0170522	1	NA	NA	T	0.0417	0.0053	0.0245	0.1081	0.036		NA	NA	4.628	CYP1A1	2595	ENSG00000140465	ENST00000379727.3	YES	protein_coding	upstream_gene_variant
norclozapine	CYP1A1/1A2	rs2472336	rs2472297	15	75027880	T	C	0.239125	-0.134672	0.0224833	2.10025e-09	FLASHFM	1	NA	NA	F	T	0.2147	0.0144	0.0327	0	0.0893	PA166154895	NA	NA	0.652	NA	NA	NA	NA	NA	NA	intergenic_variant
norclozapine	CYP1A1/1A2	rs2472312	rs2470893	15	75019449	T	C	0.300172	-0.0938549	0.0210303	8.08774e-06	FLASHFM	0.02826	NA	NA	G	T	0.2853	0.0159	0.0501	0	0.1383	PA166154894	NA	NA	4.544	CYP1A1	2595	ENSG00000140465	ENST00000379727.3	YES	protein_coding	upstream_gene_variant
norclozapine	CYP1A1/1A2	rs2472344	rs8029744	15	75029407	C	A	0.109433	0.0506847	0.0286927	0.0773175	FLASHFM	0.0188127	NA	NA	E	C	0.0815	0.1437	0.3466	0.5288	0.4092		NA	NA	6.412	NA	NA	NA	NA	NA	NA	intergenic_variant
norclozapine	CYP1A1/1A2	rs2472352	rs76354137	15	75029998	C	T	0.102042	0.0296427	0.0299314	0.322002	FLASHFM	0.0187314	NA	NA	A	C	0.0686	0.2035	0.3456	0.5129	0.402		NA	NA	0.043	NA	NA	NA	NA	NA	NA	intergenic_variant
norclozapine	CYP1A1/1A2	rs2472300	rs4646421	15	75016192	A	G	0.136188	0.0430655	0.0263966	0.102789	FLASHFM	0.0183637	NA	NA	E	A	0.1044	0.3661	0.319	0.4296	0.4164	PA166154907	NA	NA	5.05	CYP1A1	2595	ENSG00000140465	ENST00000379727.3	YES	protein_coding	intron_variant
norclozapine	CYP1A1/1A2	rs2472324	rs12441817	15	75025814	C	T	0.116164	0.0301784	0.0279818	0.28081	FLASHFM	0.0183556	NA	NA	E	C	0.0815	0.1952	0.3456	0.5198	0.4107		NA	NA	0.007	NA	NA	NA	NA	NA	NA	intergenic_variant
norclozapine	CYP1A1/1A2	rs2472320	rs17861109	15	75020250	A	C	0.138947	0.0381676	0.0261525	0.144448	FLASHFM	0.0180753	NA	NA	E	A	0.1074	0.3714	0.3384	0.4266	0.4193		NA	NA	0.57	CYP1A1	2595	ENSG00000140465	ENST00000379727.3	YES	protein_coding	upstream_gene_variant
norclozapine	CYP1A1/1A2	rs2472332	rs17861120	15	75027179	G	A	0.111049	0.039988	0.0285701	0.161621	FLASHFM	0.0174982	NA	NA	E	C	NA	NA	NA	NA	NA		NA	NA	3.878	NA	NA	NA	NA	NA	NA	intergenic_variant
norclozapine	CYP1A1/1A2	rs2472328	rs4886605	15	75025988	T	C	0.202457	0.0436598	0.0229432	0.0570475	FLASHFM	0.0174785	NA	NA	D	A	NA	NA	NA	NA	NA		NA	NA	0.873	NA	NA	NA	NA	NA	NA	intergenic_variant
norclozapine	CYP1A1/1A2	rs2472340	rs11072500	15	75028490	C	T	0.205229	0.0398397	0.0229313	0.0823256	FLASHFM	0.0172165	NA	NA	D	A	NA	NA	NA	NA	NA		NA	NA	0.649	NA	NA	NA	NA	NA	NA	intergenic_variant
norclozapine	CYP1A1/1A2	rs2472304	rs3826041	15	75018890	C	A	0.205773	0.0352249	0.0227728	0.121913	FLASHFM	0.0170888	NA	NA	D	C	0.1541	0.5696	0.363	0.5377	0.4697	PA166160867	NA	NA	10.45	CYP1A1	2595	ENSG00000140465	ENST00000379727.3	YES	protein_coding	upstream_gene_variant
norclozapine	CYP1A1/1A2	rs2472316	rs7495708	15	75019843	C	T	0.205398	0.0356566	0.0228193	0.118156	FLASHFM	0.0170475	NA	NA	D	A	NA	NA	NA	NA	NA		NA	NA	1.151	CYP1A1	2595	ENSG00000140465	ENST00000379727.3	YES	protein_coding	upstream_gene_variant
norclozapine	CYP1A1/1A2	rs2472348	rs116979601	15	75029840	G	A	0.0487608	0.0152358	0.0446446	0.732902	FLASHFM	0.0144679	NA	NA	C	G	0.0398	0.0061	0.0215	0.1022	0.0331		NA	NA	2.067	NA	NA	NA	NA	NA	NA	intergenic_variant
norclozapine	CYP1A1/1A2	rs2472308	rs3826042	15	75018905	T	C	0.0502362	0.0305481	0.0431772	0.479252	FLASHFM	0.0142933	NA	NA	C	T	0.0417	0.0053	0.0245	0.1081	0.036		NA	NA	4.628	CYP1A1	2595	ENSG00000140465	ENST00000379727.3	YES	protein_coding	upstream_gene_variant
ratio	CYP2C18	rs1926711	rs76413136	10	96450914	T	C	0.232547	0.205908	0.0214806	9.17616e-22	FINEMAP	0.106012	2	1	NA	G	NA	NA	NA	NA	NA		NA	NA	0.654	CYP2C18	2620	ENSG00000108242	ENST00000285979.6	YES	protein_coding	intron_variant
ratio	CYP2C18	rs1926711	rs2901783	10	96453099	G	A	0.232847	0.205421	0.0214574	1.03387e-21	FINEMAP	0.0957875	2	1	NA	G	0.2167	0.3238	0.4816	0.4087	0.1455	PA166154025	NA	NA	1.128	CYP2C18	2620	ENSG00000108242	ENST00000285979.6	YES	protein_coding	intron_variant
ratio	CYP2C18	rs1926711	rs4362080	10	96537389	G	A	0.232999	0.205457	0.0214846	1.1437e-21	FINEMAP	0.0884467	2	1	NA	C	NA	NA	NA	NA	NA		NA	NA	0.13	CYP2C19	2621	ENSG00000165841	ENST00000371321.3	YES	protein_coding	intron_variant
ratio	CYP2C18	rs1926711	rs7912099	10	96510689	A	G	0.232782	0.204961	0.0214743	1.36779e-21	FINEMAP	0.0734024	2	1	NA	A	0.2167	0.3177	0.4816	0.4087	0.1455		NA	NA	1.486	CYP2C19	2621	ENSG00000165841	ENST00000464755.1	NA	processed_transcript	intron_variant,non_coding_transcript_variant
ratio	CYP2C18	rs1926711	rs12772521	10	96471510	A	G	0.232292	0.205298	0.021514	1.39363e-21	FINEMAP	0.0721218	2	1	NA	A	0.2167	0.3177	0.4826	0.4087	0.1455		NA	NA	1.921	CYP2C18	2620	ENSG00000108242	ENST00000285979.6	YES	protein_coding	intron_variant
ratio	CYP2C18	rs1926711	rs4501922	10	96532607	C	T	0.232767	0.204906	0.0214808	1.44202e-21	FINEMAP	0.0704747	2	1	NA	C	0.2177	0.3185	0.4796	0.4087	0.1455		NA	NA	3.615	CYP2C19	2621	ENSG00000165841	ENST00000371321.3	YES	protein_coding	intron_variant
ratio	CYP2C18	rs1926711	rs67482845	10	96542594	T	C	0.232825	0.204443	0.0214924	1.86475e-21	FINEMAP	0.0525642	2	1	NA	T	0.2177	0.3185	0.4806	0.4087	0.1455		NA	NA	6.411	CYP2C19	2621	ENSG00000165841	ENST00000371321.3	YES	protein_coding	intron_variant
ratio	CYP2C18	rs1926711	rs34367065	10	96486253	C	A	0.231597	0.204412	0.0214639	1.67362e-21	FINEMAP	0.0481275	2	1	NA	C	0.2167	0.2995	0.4816	0.4087	0.1427		NA	NA	3.669	CYP2C18	2620	ENSG00000108242	ENST00000285979.6	YES	protein_coding	intron_variant
ratio	CYP2C18	rs1926711	rs1926711	10	96484777	A	G	0.168307	0.232069	0.0240394	4.74181e-22	FINEMAP	0.0455151	2	1	NA	A	0.1491	0.2867	0.3712	0.369	0.1095		NA	NA	0.203	CYP2C18	2620	ENSG00000108242	ENST00000285979.6	YES	protein_coding	intron_variant
ratio	CYP2C18	rs1926711	rs12570771	10	96443099	C	T	0.153347	0.23714	0.0248437	1.35754e-21	FINEMAP	0.0441445	2	1	NA	C	0.1451	0.1626	0.3579	0.3135	0.1023		NA	NA	3.176	CYP2C18	2620	ENSG00000108242	ENST00000285979.6	YES	protein_coding	upstream_gene_variant
ratio	CYP2C18	rs1926711	rs12570829	10	96474651	G	A	0.168502	0.231092	0.0239988	6.01436e-22	FINEMAP	0.0361746	2	1	NA	G	0.1481	0.289	0.3712	0.369	0.1081		NA	NA	2.939	CYP2C18	2620	ENSG00000108242	ENST00000285979.6	YES	protein_coding	intron_variant
ratio	CYP2C18	rs1926711	rs7915414	10	96599510	A	G	0.232838	0.203638	0.02152	3.00121e-21	FINEMAP	0.0331555	2	1	NA	A	0.2167	0.3185	0.4806	0.4087	0.1455		NA	NA	0.856	CYP2C19	2621	ENSG00000165841	ENST00000371321.3	YES	protein_coding	intron_variant
ratio	CYP2C18	rs1926711	rs4255471	10	96458700	T	C	0.152566	0.237884	0.0249709	1.62769e-21	FINEMAP	0.0331438	2	1	NA	A	NA	NA	NA	NA	NA		NA	NA	1.077	CYP2C18	2620	ENSG00000108242	ENST00000285979.6	YES	protein_coding	intron_variant
ratio	CYP2C18	rs1926711	rs7100783	10	96464293	A	G	0.15257	0.237877	0.0249706	1.63067e-21	FINEMAP	0.0326892	2	1	NA	A	0.1451	0.1589	0.3579	0.3125	0.1023		NA	NA	0.921	CYP2C18	2620	ENSG00000108242	ENST00000285979.6	YES	protein_coding	intron_variant
ratio	CYP2C18	rs1926711	rs1322179	10	96575242	T	C	0.152352	0.237658	0.0249972	1.95487e-21	FINEMAP	0.0252783	2	1	NA	A	NA	NA	NA	NA	NA		NA	NA	0.106	CYP2C19	2621	ENSG00000165841	ENST00000371321.3	YES	protein_coding	intron_variant
ratio	CYP2C18	rs1926711	rs1072753	10	96678687	A	G	0.104391	-0.0266559	0.0306155	0.383936	FINEMAP	0.0244269	2	1	NA	A	0.1193	0.0431	0.1278	0.0635	0.0764		NA	NA	0.01	NA	NA	NA	NA	NA	NA	intergenic_variant
ratio	CYP2C18	rs1926711	rs2093434	10	96638857	T	C	0.151738	0.237479	0.0250249	2.31745e-21	FINEMAP	0.0231349	2	1	NA	T	0.1451	0.1604	0.3405	0.2986	0.1023		NA	NA	1.713	RP11-400G3.3	NA	ENSG00000225354	ENST00000458096.1	YES	processed_pseudogene	upstream_gene_variant
ratio	CYP2C18	rs1926711	rs7893282	10	96461284	A	G	0.154274	0.23564	0.024783	1.94102e-21	FINEMAP	0.0221912	2	1	NA	A	0.1451	0.1687	0.3589	0.3125	0.1037		NA	NA	0.557	CYP2C18	2620	ENSG00000108242	ENST00000285979.6	YES	protein_coding	intron_variant
ratio	CYP2C18	rs1926711	rs4641393	10	96567386	T	C	0.152517	0.23736	0.0249936	2.16398e-21	FINEMAP	0.0220995	2	1	NA	T	0.1451	0.1626	0.3579	0.3125	0.1023		NA	NA	0.371	CYP2C19	2621	ENSG00000165841	ENST00000371321.3	YES	protein_coding	intron_variant
ratio	CYP2C18	rs1926711	rs2094296	10	96423405	T	C	0.240779	0.197768	0.0212765	1.47026e-20	FINEMAP	0.0211196	2	NA	NA	T	0.2207	0.4259	0.4847	0.4107	0.1571		NA	NA	2.354	NA	NA	NA	ENSR00000985950	NA	enhancer	regulatory_region_variant
ratio	CYP2C18	rs1926711	rs12571421	10	96541982	G	A	0.152759	0.236559	0.0249541	2.54893e-21	FINEMAP	0.0208443	2	1	NA	G	0.1451	0.1619	0.3579	0.3125	0.1023	PA166154153	NA	NA	1.859	CYP2C19	2621	ENSG00000165841	ENST00000371321.3	YES	protein_coding	intron_variant
ratio	CYP2C18	rs1926711	rs12775707	10	96645380	C	A	0.151715	0.237056	0.0250266	2.74116e-21	FINEMAP	0.0206725	2	1	NA	C	0.1451	0.1611	0.3395	0.2956	0.1023		NA	NA	2.325	RP11-400G3.3	NA	ENSG00000225354	ENST00000458096.1	YES	processed_pseudogene	downstream_gene_variant
ratio	CYP2C18	rs1926711	rs1126545	10	96493058	T	C	0.152579	0.236583	0.0249493	2.4812e-21	FINEMAP	0.0205008	2	1	NA	T	0.1451	0.1611	0.3579	0.3135	0.1023		deleterious(0.03)	probably_damaging(0.968)	14.13	CYP2C18	2620	ENSG00000108242	ENST00000285979.6	YES	protein_coding	missense_variant
ratio	CYP2C18	rs1926711	rs12778216	10	96454982	A	G	0.153255	0.236724	0.0249375	2.25169e-21	FINEMAP	0.0188429	2	1	NA	A	0.1451	0.1679	0.3579	0.3125	0.1037		NA	NA	5.258	CYP2C18	2620	ENSG00000108242	ENST00000285979.6	YES	protein_coding	intron_variant
ratio	CYP2C18	rs1926711	rs12762067	10	96398333	C	T	0.24003	0.198594	0.0213578	1.42575e-20	FINEMAP	0.0187803	2	NA	NA	C	0.2217	0.4168	0.501	0.4137	0.1542		NA	NA	1.108	NA	NA	NA	NA	NA	NA	intergenic_variant
ratio	CYP2C18	rs1926711	rs2860837	10	96449739	A	G	0.1532	0.236779	0.0249526	2.32993e-21	FINEMAP	0.0184321	2	1	NA	A	0.1451	0.1687	0.3579	0.3135	0.1037		NA	NA	0.819	CYP2C18	2620	ENSG00000108242	ENST00000285979.6	YES	protein_coding	intron_variant
ratio	CYP2C18	rs1926711	rs143814980	10	96570139	A	G	0.152371	0.236312	0.0249936	3.23269e-21	FINEMAP	0.0161295	2	1	NA	A	0.1451	0.1634	0.3579	0.3125	0.1023		NA	NA	0.548	CYP2C19	2621	ENSG00000165841	ENST00000371321.3	YES	protein_coding	intron_variant
ratio	CYP2C18	rs1926711	rs2860903	10	96666085	C	T	0.152213	0.235763	0.024983	3.83898e-21	FINEMAP	0.0158678	2	1	NA	C	0.1461	0.1619	0.3395	0.2976	0.1037		NA	NA	0.604	NA	NA	NA	NA	NA	NA	intergenic_variant
ratio	CYP2C18	rs1926711	rs1326837	10	96386206	C	T	0.238968	0.198214	0.021336	1.541e-20	FINEMAP	0.0156376	2	NA	NA	A	NA	NA	NA	NA	NA		NA	NA	0.72	NA	NA	NA	ENSR00000985942	NA	enhancer	regulatory_region_variant
ratio	CYP2C18	rs1926711	rs68157779	10	96432689	G	A	0.237642	0.198547	0.0212598	9.71931e-21	FINEMAP	0.014877	2	NA	NA	G	0.2217	0.3669	0.4877	0.4127	0.1571		NA	NA	2.399	NA	NA	NA	NA	NA	NA	intergenic_variant
ratio	CYP2C18	rs1926711	rs4986894	10	96522365	C	T	0.15269	0.235537	0.0249548	3.77937e-21	FINEMAP	0.0148357	2	1	NA	C	0.1451	0.1626	0.3579	0.3125	0.1023	PA166154071	NA	NA	0.996	CYP2C19	2621	ENSG00000165841	ENST00000371321.3	YES	protein_coding	upstream_gene_variant
ratio	CYP2C18	rs1926711	rs35172334	10	96497169	G	A	0.154036	0.233858	0.0247827	3.85954e-21	FINEMAP	0.0144775	2	1	NA	G	0.1451	0.1687	0.3579	0.3135	0.1037		NA	NA	0.147	CYP2C18	2620	ENSG00000108242	ENST00000285979.6	YES	protein_coding	downstream_gene_variant
ratio	CYP2C18	rs1926711	rs12768009	10	96525865	A	G	0.154933	0.235387	0.0249044	3.33659e-21	FINEMAP	0.0134227	2	1	NA	A	0.1451	0.18	0.3701	0.3681	0.1037	PA166154155	NA	NA	2.28	CYP2C19	2621	ENSG00000165841	ENST00000371321.3	YES	protein_coding	intron_variant
ratio	CYP2C18	rs1926711	rs1074145	10	96681846	A	G	0.151976	0.235682	0.0250222	4.55752e-21	FINEMAP	0.0128859	2	1	NA	A	0.1461	0.1619	0.3395	0.2976	0.1023	PA166153962	NA	NA	1.695	NA	NA	NA	NA	NA	NA	intergenic_variant
ratio	CYP2C18	rs1926711	rs149188001	10	96653091	T	C	0.152342	0.235336	0.024992	4.66508e-21	FINEMAP	0.0127983	2	1	NA	T	0.1451	0.1679	0.3395	0.2956	0.1037		NA	NA	0.926	NA	NA	NA	NA	NA	NA	intergenic_variant
ratio	CYP2C18	rs1926711	rs12767583	10	96547463	T	C	0.153686	0.234763	0.0249197	4.47664e-21	FINEMAP	0.0126792	2	1	NA	A	NA	NA	NA	NA	NA		NA	NA	0.094	CYP2C19	2621	ENSG00000165841	ENST00000371321.3	YES	protein_coding	intron_variant
ratio	CYP2C18	rs1926711	rs4244285	10	96541616	A	G	0.153482	0.234361	0.0249189	5.20599e-21	FINEMAP	0.0109612	2	1	NA	A	0.1451	0.1702	0.3579	0.3125	0.1052	PA166154053	NA	NA	13.84	CYP2C19	2621	ENSG00000165841	ENST00000371321.3	YES	protein_coding	synonymous_variant
ratio	CYP2C18	rs1926711	rs66883721	10	96601794	G	A	0.239627	0.198387	0.021345	1.48206e-20	FINEMAP	0.010481	2	NA	NA	G	0.2187	0.4032	0.4806	0.4087	0.1542		NA	NA	2.562	CYP2C19	2621	ENSG00000165841	ENST00000371321.3	YES	protein_coding	intron_variant
ratio	CYP2C18	rs1926711	rs7900980	10	96784778	C	A	0.332464	-0.0752867	0.0199699	0.000163241	FINEMAP	0.00985976	2	1	NA	C	0.3241	0.5091	0.3016	0.0645	0.1988		NA	NA	0.856	NA	NA	NA	NA	NA	NA	intergenic_variant
ratio	CYP2C18	rs1926711	rs7910879	10	96658691	A	G	0.152774	0.234012	0.0249579	6.83609e-21	FINEMAP	0.00946484	2	1	NA	A	0.1451	0.1679	0.3395	0.2976	0.1037		NA	NA	0.452	NA	NA	NA	NA	NA	NA	intergenic_variant
ratio	CYP2C18	rs1926711	rs12255990	10	96784103	C	A	0.332121	-0.0750366	0.0199926	0.000174584	FINEMAP	0.00942053	2	1	NA	C	0.3231	0.5068	0.3016	0.0645	0.1988		NA	NA	2.796	NA	NA	NA	NA	NA	NA	intergenic_variant
ratio	CYP2C18	rs1926711	rs34946089	10	96765227	C	A	0.331853	-0.0753844	0.0199816	0.000161497	FINEMAP	0.00929538	2	1	NA	C	0.3241	0.5151	0.3016	0.0645	0.2003		NA	NA	2.156	CYP2C60P	42410	ENSG00000260863	ENST00000566088.1	YES	unprocessed_pseudogene	upstream_gene_variant
ratio	CYP2C18	rs1926711	rs9783239	10	96504276	T	C	0.153108	0.234066	0.0249438	6.36671e-21	FINEMAP	0.00916645	2	1	NA	G	NA	NA	NA	NA	NA		NA	NA	0.861	CYP2C19	2621	ENSG00000165841	ENST00000464755.1	NA	processed_transcript	intron_variant,non_coding_transcript_variant
ratio	CYP2C18	rs1926711	rs58335703	10	96508000	A	G	0.153107	0.234067	0.0249439	6.36732e-21	FINEMAP	0.00916559	2	1	NA	A	0.1451	0.1687	0.3579	0.3125	0.1037		NA	NA	3.784	CYP2C19	2621	ENSG00000165841	ENST00000464755.1	NA	processed_transcript	intron_variant,non_coding_transcript_variant
ratio	CYP2C18	rs1926711	rs35751085	10	96527642	A	G	0.153109	0.234025	0.0249443	6.48067e-21	FINEMAP	0.00907177	2	1	NA	A	0.1451	0.1702	0.3579	0.3125	0.1037		NA	NA	1.904	CYP2C19	2621	ENSG00000165841	ENST00000371321.3	YES	protein_coding	intron_variant
ratio	CYP2C18	rs1926711	rs1934974	10	96783126	A	G	0.332268	-0.0748118	0.0199788	0.00018071	FINEMAP	0.00898915	2	1	NA	A	0.3231	0.5045	0.3016	0.0645	0.1988		NA	NA	3.456	NA	NA	NA	NA	NA	NA	intergenic_variant
ratio	CYP2C18	rs1926711	rs11188131	10	96768411	T	C	0.331622	-0.0749667	0.0199715	0.000174257	FINEMAP	0.00868126	2	1	NA	T	0.3221	0.5151	0.3006	0.0645	0.2003		NA	NA	0.002	CYP2C59P	42406	ENSG00000228460	ENST00000457790.1	YES	unprocessed_pseudogene	upstream_gene_variant
ratio	CYP2C18	rs1926711	rs1926712	10	96477854	C	T	0.156711	0.231551	0.0246048	4.92328e-21	FINEMAP	0.0086749	2	1	NA	C	0.1451	0.1967	0.3579	0.3135	0.1052		NA	NA	6.779	CYP2C18	2620	ENSG00000108242	ENST00000285979.6	YES	protein_coding	intron_variant
ratio	CYP2C18	rs1926711	rs717238	10	96441300	T	C	0.156494	0.231769	0.024636	5.06967e-21	FINEMAP	0.00863911	2	1	NA	A	NA	NA	NA	NA	NA		NA	NA	4.39	CYP2C18	2620	ENSG00000108242	ENST00000285979.6	YES	protein_coding	upstream_gene_variant
ratio	CYP2C18	rs1926711	rs4532967	10	96519197	T	G	0.153105	0.23403	0.0249452	6.48682e-21	FINEMAP	0.00863237	2	1	NA	A	NA	NA	NA	NA	NA		NA	NA	0.256	CYP2C19	2621	ENSG00000165841	ENST00000371321.3	YES	protein_coding	upstream_gene_variant
ratio	CYP2C18	rs1926711	rs7901193	10	96784723	A	G	0.332306	-0.0745158	0.0199831	0.000192295	FINEMAP	0.00845796	2	1	NA	A	0.3241	0.5068	0.3016	0.0645	0.1988		NA	NA	0.581	NA	NA	NA	NA	NA	NA	intergenic_variant
ratio	CYP2C18	rs1926711	rs3758580	10	96602622	T	C	0.153261	0.23429	0.0249811	6.67911e-21	FINEMAP	0.00843631	2	1	NA	G	NA	NA	NA	NA	NA	PA166154032	NA	NA	0.037	CYP2C19	2621	ENSG00000165841	ENST00000371321.3	YES	protein_coding	synonymous_variant
ratio	CYP2C18	rs1926711	rs12763230	10	96629341	A	G	0.152799	0.234281	0.025003	7.2457e-21	FINEMAP	0.00836289	2	1	NA	A	0.1461	0.1717	0.3579	0.3095	0.1037		NA	NA	1.226	CYP2C58P	39969	ENSG00000235199	ENST00000436281.1	YES	processed_pseudogene	intron_variant,non_coding_transcript_variant
ratio	CYP2C18	rs1926711	rs7899038	10	96772412	T	C	0.330811	-0.0741808	0.0199664	0.000202979	FINEMAP	0.00806902	2	1	NA	T	0.3221	0.5068	0.3006	0.0645	0.1988		NA	NA	2.043	CYP2C60P	42410	ENSG00000260863	ENST00000566088.1	YES	unprocessed_pseudogene	downstream_gene_variant
ratio	CYP2C18	rs1926711	rs34294497	10	96770060	T	C	0.331619	-0.0745413	0.019973	0.00018989	FINEMAP	0.00806077	2	1	NA	T	0.3221	0.5144	0.3006	0.0645	0.2003		NA	NA	3.1	CYP2C59P	42406	ENSG00000228460	ENST00000457790.1	YES	unprocessed_pseudogene	upstream_gene_variant
ratio	CYP2C18	rs1926711	rs34707620	10	96770019	C	T	0.331589	-0.0745351	0.0199735	0.000190184	FINEMAP	0.00802826	2	1	NA	C	0.3221	0.5151	0.3016	0.0645	0.2003		NA	NA	4.699	CYP2C59P	42406	ENSG00000228460	ENST00000457790.1	YES	unprocessed_pseudogene	upstream_gene_variant
ratio	CYP2C18	rs1926711	rs10882510	10	96773163	T	C	0.330746	-0.0740614	0.0199677	0.00020803	FINEMAP	0.00791635	2	1	NA	T	0.3221	0.5068	0.3016	0.0645	0.1988		NA	NA	1.928	CYP2C60P	42410	ENSG00000260863	ENST00000566088.1	YES	unprocessed_pseudogene	downstream_gene_variant
ratio	CYP2C18	rs1926711	rs2296680	10	96466938	A	G	0.155483	0.232578	0.0247631	5.88157e-21	FINEMAP	0.00695746	2	1	NA	A	0.1451	0.1936	0.3579	0.3125	0.1037		NA	NA	1.303	CYP2C18	2620	ENSG00000108242	ENST00000285979.6	YES	protein_coding	intron_variant
ratio	CYP2C18	rs1926711	rs114180731	10	96460223	T	G	0.15569	0.232515	0.0247562	5.87766e-21	FINEMAP	0.00689342	2	1	NA	C	NA	NA	NA	NA	NA		NA	NA	0.956	CYP2C18	2620	ENSG00000108242	ENST00000285979.6	YES	protein_coding	intron_variant
ratio	CYP2C18	rs1926711	rs12784245	10	96427951	A	G	0.153964	0.231947	0.0249572	1.48932e-20	FINEMAP	0.00688489	2	1	NA	A	0.1471	0.171	0.362	0.3145	0.1037		NA	NA	0.688	NA	NA	NA	NA	NA	NA	intergenic_variant
ratio	CYP2C18	rs1926711	rs7919295	10	96772808	C	T	0.331294	-0.073842	0.0199811	0.000219377	FINEMAP	0.00685542	2	1	NA	C	0.3221	0.5151	0.3016	0.0645	0.2003		NA	NA	5.202	CYP2C60P	42410	ENSG00000260863	ENST00000566088.1	YES	unprocessed_pseudogene	downstream_gene_variant
ratio	CYP2C18	rs1926711	rs7911654	10	96599277	G	A	0.15495	0.233571	0.02491	6.8128e-21	FINEMAP	0.00671617	2	1	NA	G	0.1451	0.1891	0.3579	0.3125	0.1066		NA	NA	1.182	CYP2C19	2621	ENSG00000165841	ENST00000371321.3	YES	protein_coding	intron_variant
ratio	CYP2C18	rs1926711	rs12572085	10	96571931	T	C	0.155392	0.23247	0.0248099	7.24776e-21	FINEMAP	0.00612312	2	1	NA	A	NA	NA	NA	NA	NA		NA	NA	3.737	CYP2C19	2621	ENSG00000165841	ENST00000371321.3	YES	protein_coding	intron_variant
ratio	CYP2C18	rs1926711	rs1326832	10	96485584	G	A	0.158055	0.230596	0.0245708	6.29523e-21	FINEMAP	0.00606387	2	1	NA	G	0.1451	0.2126	0.3579	0.3125	0.1066		NA	NA	0.119	CYP2C18	2620	ENSG00000108242	ENST00000285979.6	YES	protein_coding	intron_variant
ratio	CYP2C18	rs1926711	rs12784219	10	96477213	T	G	0.158055	0.230587	0.024571	6.32037e-21	FINEMAP	0.00604867	2	1	NA	A	NA	NA	NA	NA	NA		NA	NA	1.418	CYP2C18	2620	ENSG00000108242	ENST00000285979.6	YES	protein_coding	intron_variant
ratio	CYP2C18	rs1926711	rs12781477	10	96472925	G	T	0.158062	0.230572	0.0245699	6.33057e-21	FINEMAP	0.006042	2	1	NA	G	0.1451	0.2126	0.3579	0.3135	0.1066		NA	NA	0.706	CYP2C18	2620	ENSG00000108242	ENST00000285979.6	YES	protein_coding	intron_variant
ratio	CYP2C18	rs1926711	rs12783509	10	96477143	G	A	0.158057	0.230579	0.0245707	6.33357e-21	FINEMAP	0.0060404	2	1	NA	G	0.1451	0.2126	0.3579	0.3135	0.1066		NA	NA	2.66	CYP2C18	2620	ENSG00000108242	ENST00000285979.6	YES	protein_coding	intron_variant
ratio	CYP2C18	rs1926711	rs12772672	10	96566889	G	A	0.15557	0.232198	0.0247885	7.45104e-21	FINEMAP	0.00599295	2	1	NA	G	0.1451	0.1967	0.3579	0.3125	0.1052		NA	NA	3.192	CYP2C19	2621	ENSG00000165841	ENST00000371321.3	YES	protein_coding	intron_variant
ratio	CYP2C18	rs1926711	rs2211267	10	96781920	T	C	0.332027	-0.0725447	0.0199016	0.000267215	FINEMAP	0.00595769	2	1	NA	T	0.3231	0.5045	0.3016	0.0645	0.1988		NA	NA	2.116	NA	NA	NA	NA	NA	NA	intergenic_variant
ratio	CYP2C18	rs1926711	rs34121168	10	96566413	A	G	0.155553	0.232202	0.0247925	7.54692e-21	FINEMAP	0.00594429	2	1	NA	A	0.1451	0.1974	0.3579	0.3125	0.1052		NA	NA	1.649	CYP2C19	2621	ENSG00000165841	ENST00000371321.3	YES	protein_coding	intron_variant
ratio	CYP2C18	rs1926711	rs12772169	10	96405329	T	C	0.237437	0.196372	0.0213493	3.64436e-20	FINEMAP	0.00592779	2	NA	NA	T	0.2217	0.3986	0.4755	0.3651	0.1542	PA166165392	NA	NA	1.236	CTBP2P2	45194	ENSG00000235746	ENST00000434549.1	YES	processed_pseudogene	downstream_gene_variant
ratio	CYP2C18	rs1926711	rs149669639	10	96652754	A	G	0.154787	0.232016	0.0248175	8.85891e-21	FINEMAP	0.0058239	2	1	NA	A	0.1451	0.1944	0.3395	0.2956	0.1052		NA	NA	4.377	NA	NA	NA	NA	NA	NA	intergenic_variant
ratio	CYP2C18	rs1926711	rs7900135	10	96465616	G	A	0.158103	0.230347	0.0245636	6.75107e-21	FINEMAP	0.00581108	2	1	NA	G	0.1451	0.2126	0.3579	0.3125	0.1066		NA	NA	8.586	CYP2C18	2620	ENSG00000108242	ENST00000285979.6	YES	protein_coding	intron_variant
ratio	CYP2C18	rs1926711	rs7089349	10	96407352	C	T	0.154474	0.22979	0.0248554	2.35087e-20	FINEMAP	0.00567902	2	1	NA	C	0.1481	0.1694	0.3609	0.3145	0.1037		NA	NA	5.175	CTBP2P2	45194	ENSG00000235746	ENST00000434549.1	YES	processed_pseudogene	non_coding_transcript_exon_variant
ratio	CYP2C18	rs1926711	rs145194304	10	96839319	A	C	0.046973	-0.183232	0.0464166	7.8955e-05	FINEMAP	0.00566458	2	1	NA	A	0.0527	0.0318	0.046	0.0298	0.0375		NA	NA	1.525	NA	NA	NA	NA	NA	NA	intergenic_variant
ratio	CYP2C18	rs1926711	rs112680889	10	96833916	T	C	0.0468307	-0.182791	0.0463286	7.96203e-05	FINEMAP	0.0056093	2	1	NA	T	0.0517	0.0325	0.046	0.0298	0.0375		NA	NA	5.819	CYP2C8	2622	ENSG00000138115	ENST00000371270.3	YES	protein_coding	upstream_gene_variant
ratio	CYP2C18	rs1926711	rs77728203	10	96836482	T	C	0.0467241	-0.183647	0.0464706	7.75331e-05	FINEMAP	0.00558158	2	1	NA	T	0.0517	0.0318	0.046	0.0298	0.0375		NA	NA	11.57	NA	NA	NA	NA	NA	NA	intergenic_variant
ratio	CYP2C18	rs1926711	rs7097433	10	96776966	T	C	0.331351	-0.0720499	0.0199449	0.000303318	FINEMAP	0.0048623	2	1	NA	T	0.3221	0.5068	0.3016	0.0655	0.1988		NA	NA	0.892	NA	NA	NA	NA	NA	NA	intergenic_variant
ratio	CYP2C18	rs1926711	rs12762370	10	96486298	C	T	0.157979	0.229907	0.0245681	8.13141e-21	FINEMAP	0.00478199	2	1	NA	C	0.1451	0.2126	0.3579	0.3135	0.1066		NA	NA	6.414	CYP2C18	2620	ENSG00000108242	ENST00000285979.6	YES	protein_coding	intron_variant
ratio	CYP2C18	rs1926711	rs7904581	10	96487531	C	T	0.15798	0.229906	0.0245682	8.13603e-21	FINEMAP	0.00478041	2	1	NA	C	0.1451	0.2103	0.3579	0.3135	0.1066		NA	NA	3.297	CYP2C18	2620	ENSG00000108242	ENST00000285979.6	YES	protein_coding	intron_variant
ratio	CYP2C18	rs1926711	rs12572499	10	96502802	T	C	0.155691	0.231534	0.0247554	8.53091e-21	FINEMAP	0.00472931	2	1	NA	T	0.1451	0.1959	0.3579	0.3125	0.1052		NA	NA	1.818	CYP2C19	2621	ENSG00000165841	ENST00000464755.1	NA	processed_transcript	intron_variant,non_coding_transcript_variant
ratio	CYP2C18	rs1926711	rs12762136	10	96473508	T	G	0.157053	0.231546	0.0247192	7.46022e-21	FINEMAP	0.00468097	2	1	NA	T	0.1451	0.2103	0.3579	0.3135	0.1066		NA	NA	1.188	CYP2C18	2620	ENSG00000108242	ENST00000285979.6	YES	protein_coding	intron_variant
ratio	CYP2C18	rs1926711	rs142779137	10	96476219	T	G	0.157048	0.231553	0.0247201	7.46093e-21	FINEMAP	0.00468091	2	1	NA	T	0.1451	0.2126	0.3579	0.3135	0.1066		NA	NA	1.242	CYP2C18	2620	ENSG00000108242	ENST00000285979.6	YES	protein_coding	intron_variant
ratio	CYP2C18	rs1926711	rs77380994	10	96474091	A	C	0.157053	0.231545	0.0247192	7.46305e-21	FINEMAP	0.00467974	2	1	NA	A	0.1451	0.2103	0.3579	0.3135	0.1066		NA	NA	1.027	CYP2C18	2620	ENSG00000108242	ENST00000285979.6	YES	protein_coding	intron_variant
ratio	CYP2C18	rs1926711	rs12569873	10	96453904	T	G	0.157047	0.231555	0.0247203	7.46234e-21	FINEMAP	0.00467693	2	1	NA	A	NA	NA	NA	NA	NA		NA	NA	5.233	CYP2C18	2620	ENSG00000108242	ENST00000285979.6	YES	protein_coding	intron_variant
ratio	CYP2C18	rs1926711	rs932809	10	96488469	T	C	0.155718	0.23126	0.0247335	8.75649e-21	FINEMAP	0.00464525	2	1	NA	T	0.1451	0.1944	0.3579	0.3125	0.1052		NA	NA	1.246	CYP2C18	2620	ENSG00000108242	ENST00000285979.6	YES	protein_coding	intron_variant
ratio	CYP2C18	rs1926711	rs12783988	10	96477078	A	G	0.157056	0.231553	0.024725	7.59423e-21	FINEMAP	0.00463034	2	1	NA	A	0.1451	0.2126	0.3507	0.3135	0.1066		NA	NA	1.757	CYP2C18	2620	ENSG00000108242	ENST00000285979.6	YES	protein_coding	intron_variant
ratio	CYP2C18	rs1926711	rs1998591	10	96407978	A	G	0.239817	0.195371	0.0212769	4.2198e-20	FINEMAP	0.00447059	2	NA	NA	A	0.2217	0.4009	0.4877	0.4107	0.1542		NA	NA	0.37	CTBP2P2	45194	ENSG00000235746	ENST00000434549.1	YES	processed_pseudogene	upstream_gene_variant
ratio	CYP2C18	rs1926711	rs1998590	10	96408005	C	T	0.23982	0.195369	0.0212767	4.2198e-20	FINEMAP	0.00447006	2	NA	NA	A	NA	NA	NA	NA	NA		NA	NA	4.632	CTBP2P2	45194	ENSG00000235746	ENST00000434549.1	YES	processed_pseudogene	upstream_gene_variant
ratio	CYP2C18	rs1926711	rs72816654	10	96492873	T	C	0.157944	0.229529	0.0245679	9.39615e-21	FINEMAP	0.00439401	2	1	NA	G	NA	NA	NA	NA	NA		NA	NA	2.599	CYP2C18	2620	ENSG00000108242	ENST00000285979.6	YES	protein_coding	intron_variant
ratio	CYP2C18	rs1926711	rs34777815	10	96489319	G	A	0.157944	0.229526	0.0245678	9.40325e-21	FINEMAP	0.0043915	2	1	NA	G	0.1451	0.2103	0.3579	0.3135	0.1066		NA	NA	10.44	CYP2C18	2620	ENSG00000108242	ENST00000285979.6	YES	protein_coding	intron_variant
ratio	CYP2C18	rs1926711	rs35390752	10	96543823	G	T	0.155679	0.231208	0.0247657	1.00212e-20	FINEMAP	0.00436919	2	1	NA	G	0.1451	0.1936	0.3579	0.3125	0.1037		NA	NA	1.403	CYP2C19	2621	ENSG00000165841	ENST00000371321.3	YES	protein_coding	intron_variant
ratio	CYP2C18	rs1926711	rs58447435	10	96536989	C	T	0.155908	0.23113	0.0247566	9.99763e-21	FINEMAP	0.00433518	2	1	NA	C	0.1451	0.1967	0.3579	0.3125	0.1052		NA	NA	2.956	CYP2C19	2621	ENSG00000165841	ENST00000371321.3	YES	protein_coding	intron_variant
ratio	CYP2C18	rs1926711	rs12569735	10	96621103	G	A	0.155737	0.231212	0.0248064	1.15597e-20	FINEMAP	0.00397876	2	1	NA	G	0.1451	0.1967	0.3589	0.3125	0.1052		NA	NA	7.601	CYP2C58P	39969	ENSG00000235199	ENST00000436281.1	YES	processed_pseudogene	downstream_gene_variant
ratio	CYP2C18	rs1926711	rs4445573	10	96590068	T	C	0.154272	0.230897	0.0248829	1.70516e-20	FINEMAP	0.00391011	2	1	NA	T	0.1451	0.1952	0.3579	0.3125	0.1037		NA	NA	0.278	CYP2C19	2621	ENSG00000165841	ENST00000371321.3	YES	protein_coding	intron_variant
ratio	CYP2C18	rs1926711	rs12767326	10	96670039	T	C	0.154888	0.230761	0.0248174	1.42629e-20	FINEMAP	0.00379806	2	1	NA	T	0.1451	0.1929	0.3395	0.2976	0.1052		NA	NA	0.381	NA	NA	NA	NA	NA	NA	intergenic_variant
ratio	CYP2C18	rs1926711	rs12769300	10	96672319	G	A	0.154844	0.230797	0.0248279	1.45993e-20	FINEMAP	0.00376097	2	1	NA	G	0.1451	0.1936	0.3395	0.2976	0.1052		NA	NA	1.1	NA	NA	NA	NA	NA	NA	intergenic_variant
ratio	CYP2C18	rs1926711	rs12782132	10	96409503	C	T	0.164369	0.226393	0.024292	1.16736e-20	FINEMAP	0.00301863	2	1	NA	C	0.1511	0.2511	0.362	0.3145	0.1066		NA	NA	0.295	CTBP2P2	45194	ENSG00000235746	ENST00000434549.1	YES	processed_pseudogene	upstream_gene_variant
ratio	CYP2C18	rs1926711	rs1042192	10	96495284	A	G	0.157248	0.230938	0.0247406	1.01584e-20	FINEMAP	0.00265062	2	1	NA	A	0.1451	0.211	0.3569	0.3135	0.1066		NA	NA	1.308	CYP2C18	2620	ENSG00000108242	ENST00000285979.6	YES	protein_coding	3_prime_UTR_variant
ratio	CYP2C18	rs1926711	rs12778966	10	96649400	C	A	0.156189	0.230975	0.0247728	1.12342e-20	FINEMAP	0.00264168	2	1	NA	C	0.1451	0.2103	0.3395	0.2966	0.1066		NA	NA	4.093	NA	NA	NA	NA	NA	NA	intergenic_variant
ratio	CYP2C18	rs1926711	rs12777823	10	96405502	A	G	0.163807	0.227708	0.0244257	1.13684e-20	FINEMAP	0.00253737	2	1	NA	A	0.1511	0.2511	0.362	0.3145	0.1066	PA166154157	NA	NA	0.834	CTBP2P2	45194	ENSG00000235746	ENST00000434549.1	YES	processed_pseudogene	downstream_gene_variant
ratio	CYP2C18	rs1926711	rs2281890	10	96493328	T	C	0.156933	0.230496	0.024717	1.10576e-20	FINEMAP	0.00253703	2	1	NA	T	0.1451	0.2103	0.3579	0.3135	0.1066		NA	NA	1.52	CYP2C18	2620	ENSG00000108242	ENST00000285979.6	YES	protein_coding	intron_variant
ratio	CYP2C18	rs1926711	rs7475739	10	96491073	T	C	0.156934	0.23049	0.024717	1.10848e-20	FINEMAP	0.00253278	2	1	NA	G	NA	NA	NA	NA	NA		NA	NA	0.098	CYP2C18	2620	ENSG00000108242	ENST00000285979.6	YES	protein_coding	intron_variant
ratio	CYP2C18	rs1926711	rs12572917	10	96528684	T	G	0.155685	0.230502	0.0247595	1.28266e-20	FINEMAP	0.00245865	2	1	NA	T	0.1451	0.1967	0.3579	0.3125	0.1052		NA	NA	1.495	CYP2C19	2621	ENSG00000165841	ENST00000371321.3	YES	protein_coding	intron_variant
ratio	CYP2C18	rs1926711	rs138737109	10	96523885	T	C	0.155458	0.230561	0.0247693	1.29846e-20	FINEMAP	0.00245744	2	1	NA	G	NA	NA	NA	NA	NA		NA	NA	2.848	CYP2C19	2621	ENSG00000165841	ENST00000371321.3	YES	protein_coding	intron_variant
ratio	CYP2C18	rs1926711	rs1042194	10	96495484	T	G	0.156948	0.23038	0.0247188	1.16307e-20	FINEMAP	0.00245029	2	1	NA	A	NA	NA	NA	NA	NA		NA	NA	5.588	CYP2C18	2620	ENSG00000108242	ENST00000285979.6	YES	protein_coding	3_prime_UTR_variant
ratio	CYP2C18	rs1926711	rs12775283	10	96600655	T	C	0.155732	0.230927	0.0248066	1.28944e-20	FINEMAP	0.0024458	2	1	NA	T	0.1451	0.1967	0.3579	0.3125	0.1052		NA	NA	0.164	CYP2C19	2621	ENSG00000165841	ENST00000371321.3	YES	protein_coding	intron_variant
ratio	CYP2C18	rs1926711	rs12769205	10	96535124	G	A	0.155829	0.230223	0.0247389	1.326e-20	FINEMAP	0.00240549	2	1	NA	G	0.1451	0.1967	0.3579	0.3125	0.1052	PA166154156	NA	NA	5.762	CYP2C19	2621	ENSG00000165841	ENST00000371321.3	YES	protein_coding	intron_variant
ratio	CYP2C18	rs1926711	rs58737832	10	96791636	G	A	0.062193	-0.130322	0.0399676	0.00111145	FINEMAP	0.00237133	2	1	NA	G	0.0537	0.211	0.0501	0.0228	0.0562		NA	NA	5.635	CYP2C8	2622	ENSG00000138115	ENST00000371270.3	YES	protein_coding	downstream_gene_variant
ratio	CYP2C18	rs1926711	rs11572096	10	96824187	T	G	0.0493382	-0.16738	0.0446895	0.000180114	FINEMAP	0.0014858	2	1	NA	T	0.0527	0.0499	0.0593	0.0308	0.0432		NA	NA	0.058	CYP2C8	2622	ENSG00000138115	ENST00000371270.3	YES	protein_coding	intron_variant
ratio	CYP2C18	rs1926711	rs9332172	10	96731788	G	A	0.199485	0.0461706	0.0231003	0.0456408	FINEMAP	0.00146271	2	NA	NA	G	0.1998	0.2716	0.1554	0.0873	0.1542		NA	NA	1.577	CYP2C9	2623	ENSG00000138109	ENST00000260682.6	YES	protein_coding	intron_variant
ratio	CYP2C18	rs1926711	rs111972967	10	96514778	C	A	0.0757507	0.0813752	0.034066	0.0169058	FINEMAP	0.00144789	2	1	NA	C	0.0716	0.1059	0.1227	0.0962	0.0389		NA	NA	2.763	CYP2C19	2621	ENSG00000165841	ENST00000464755.1	NA	processed_transcript	intron_variant,non_coding_transcript_variant
ratio	CYP2C18	rs1926711	rs111274926	10	96511724	G	A	0.0757508	0.0813732	0.0340659	0.0169081	FINEMAP	0.00144765	2	1	NA	G	0.0716	0.1059	0.1227	0.0962	0.0389		NA	NA	2.426	CYP2C19	2621	ENSG00000165841	ENST00000464755.1	NA	processed_transcript	intron_variant,non_coding_transcript_variant
ratio	CYP2C18	rs1926711	rs74152362	10	96513106	A	G	0.0757508	0.0813732	0.0340659	0.0169081	FINEMAP	0.00144765	2	1	NA	A	0.0716	0.1059	0.1227	0.0962	0.0389		NA	NA	0.822	CYP2C19	2621	ENSG00000165841	ENST00000464755.1	NA	processed_transcript	intron_variant,non_coding_transcript_variant
ratio	CYP2C18	rs1926711	rs79222634	10	96516575	C	T	0.0757511	0.0813612	0.034066	0.0169247	FINEMAP	0.00144605	2	1	NA	C	0.0716	0.1059	0.1227	0.0952	0.0389		NA	NA	1.696	CYP2C19	2621	ENSG00000165841	ENST00000464755.1	NA	processed_transcript	intron_variant,non_coding_transcript_variant
ratio	CYP2C18	rs1926711	rs74152364	10	96518705	T	C	0.0757511	0.0813612	0.034066	0.0169247	FINEMAP	0.00144605	2	1	NA	T	0.0716	0.1059	0.1227	0.0962	0.0389		NA	NA	0.575	CYP2C19	2621	ENSG00000165841	ENST00000371321.3	YES	protein_coding	upstream_gene_variant
ratio	CYP2C18	rs1926711	rs78721914	10	96518844	G	A	0.0757511	0.0813612	0.034066	0.0169247	FINEMAP	0.00144605	2	1	NA	G	0.0716	0.1059	0.1227	0.0962	0.0389		NA	NA	0.111	CYP2C19	2621	ENSG00000165841	ENST00000371321.3	YES	protein_coding	upstream_gene_variant
ratio	CYP2C18	rs1926711	rs4472863	10	96421416	G	A	0.234937	0.196058	0.0213954	5.01989e-20	FINEMAP	0.00144454	2	NA	NA	C	NA	NA	NA	NA	NA		NA	NA	1.958	NA	NA	NA	NA	NA	NA	intergenic_variant
ratio	CYP2C18	rs1926711	rs35059536	10	96687120	A	G	0.142981	0.233578	0.0258549	1.65237e-19	FINEMAP	0.00144355	2	1	NA	A	0.1451	0.0121	0.3405	0.3056	0.0937		NA	NA	8.842	NA	NA	NA	NA	NA	NA	intergenic_variant
ratio	CYP2C18	rs1926711	rs112773738	10	96526531	C	A	0.0757486	0.0812951	0.0340706	0.017029	FINEMAP	0.00143605	2	1	NA	C	0.0716	0.1059	0.1227	0.0962	0.0389		NA	NA	3.75	CYP2C19	2621	ENSG00000165841	ENST00000371321.3	YES	protein_coding	intron_variant
ratio	CYP2C18	rs1926711	rs3814637	10	96521045	T	C	0.075782	0.0812664	0.0340628	0.0170429	FINEMAP	0.00143343	2	1	NA	A	NA	NA	NA	NA	NA	PA166154042	NA	NA	3.677	CYP2C19	2621	ENSG00000165841	ENST00000371321.3	YES	protein_coding	upstream_gene_variant
ratio	CYP2C18	rs1926711	rs9332238	10	96748492	A	G	0.177579	0.0307845	0.0246261	0.211274	FINEMAP	0.00143226	2	NA	NA	A	0.1968	0.0106	0.1452	0.0347	0.1369	PA166154105	NA	NA	0.29	CYP2C9	2623	ENSG00000138109	ENST00000260682.6	YES	protein_coding	intron_variant
ratio	CYP2C18	rs1926711	rs61249521	10	96532930	A	G	0.0757392	0.0811791	0.0340807	0.0172208	FINEMAP	0.00142115	2	1	NA	A	0.0726	0.1059	0.1227	0.0962	0.0389		NA	NA	0.627	CYP2C19	2621	ENSG00000165841	ENST00000371321.3	YES	protein_coding	intron_variant
ratio	CYP2C18	rs1926711	rs145364562	10	96551252	T	G	0.156974	0.230152	0.0247318	1.32837e-20	FINEMAP	0.00141799	2	1	NA	T	0.1451	0.2126	0.3579	0.3115	0.1066		NA	NA	8.131	CYP2C19	2621	ENSG00000165841	ENST00000371321.3	YES	protein_coding	intron_variant
ratio	CYP2C18	rs1926711	rs77298303	10	96790844	G	A	0.0472371	-0.17322	0.0462112	0.000177931	FINEMAP	0.00139443	2	1	NA	G	0.0517	0.0318	0.0501	0.0228	0.0389		NA	NA	7.49	RP11-208C17.4	NA	ENSG00000237885	ENST00000442302.1	YES	processed_pseudogene	upstream_gene_variant
ratio	CYP2C18	rs1926711	rs7094920	10	96492543	A	G	0.0755468	0.0809406	0.0341148	0.0176639	FINEMAP	0.00139216	2	1	NA	A	0.0716	0.1036	0.1237	0.0952	0.0389		NA	NA	0.319	CYP2C18	2620	ENSG00000108242	ENST00000285979.6	YES	protein_coding	intron_variant
ratio	CYP2C18	rs1926711	rs67941743	10	96389772	G	T	0.156768	0.226404	0.0246777	4.54054e-20	FINEMAP	0.00138204	2	1	NA	G	0.1481	0.1959	0.3742	0.3145	0.1052		NA	NA	4.088	NA	NA	NA	ENSR00001810126	NA	CTCF_binding_site	regulatory_region_variant
ratio	CYP2C18	rs1926711	rs35709381	10	96614725	T	G	0.157214	0.230207	0.0247521	1.3976e-20	FINEMAP	0.00136749	2	1	NA	T	0.1451	0.2133	0.3579	0.3125	0.1066		NA	NA	2.145	CYP2C19	2621	ENSG00000165841	ENST00000371321.3	YES	protein_coding	downstream_gene_variant
ratio	CYP2C18	rs1926711	rs7911008	10	96561525	G	A	0.156946	0.23007	0.0247402	1.41174e-20	FINEMAP	0.0013517	2	1	NA	C	NA	NA	NA	NA	NA		NA	NA	0.706	CYP2C19	2621	ENSG00000165841	ENST00000371321.3	YES	protein_coding	intron_variant
ratio	CYP2C18	rs1926711	rs76985439	10	96812904	A	G	0.047348	-0.17031	0.0459585	0.000210774	FINEMAP	0.00121872	2	1	NA	A	0.0517	0.0318	0.0501	0.0298	0.0389		NA	NA	1.861	CYP2C8	2622	ENSG00000138115	ENST00000371270.3	YES	protein_coding	intron_variant
ratio	CYP2C18	rs1926711	rs12775423	10	96409395	G	A	0.164594	0.225096	0.0242787	1.83805e-20	FINEMAP	0.00114593	2	1	NA	G	0.1511	0.2511	0.3753	0.3145	0.1066		NA	NA	3.279	CTBP2P2	45194	ENSG00000235746	ENST00000434549.1	YES	processed_pseudogene	upstream_gene_variant
ratio	CYP2C18	rs1926711	rs2181097	10	96681000	A	G	0.156394	0.229546	0.024767	1.89278e-20	FINEMAP	0.00112824	2	1	NA	A	0.1461	0.211	0.3405	0.2986	0.1066		NA	NA	1.241	NA	NA	NA	NA	NA	NA	intergenic_variant
ratio	CYP2C18	rs1926711	rs35476215	10	96569929	A	G	0.217501	0.201417	0.0219587	4.62002e-20	FINEMAP	0.00110307	2	NA	NA	A	0.2137	0.1989	0.4673	0.3522	0.1398		NA	NA	0.632	CYP2C19	2621	ENSG00000165841	ENST00000371321.3	YES	protein_coding	intron_variant
ratio	CYP2C18	rs1926711	rs34870400	10	96434823	C	T	0.232236	0.19436	0.0212984	7.13532e-20	FINEMAP	0.00103794	2	NA	NA	C	0.2217	0.3109	0.4755	0.3542	0.1542		NA	NA	2.323	NA	NA	NA	NA	NA	NA	intergenic_variant
ratio	CYP2C18	rs1926711	rs28371677	10	96702472	G	A	0.199274	0.0459182	0.023111	0.0469379	FINEMAP	0.000969626	2	NA	NA	G	0.2008	0.2708	0.1564	0.0883	0.1542		NA	NA	4.975	CYP2C9	2623	ENSG00000138109	ENST00000260682.6	YES	protein_coding	intron_variant
ratio	CYP2C18	rs1926711	rs150061822	10	96660573	T	C	0.154117	0.230017	0.024904	2.55526e-20	FINEMAP	0.000963343	2	1	NA	T	0.1421	0.1944	0.3395	0.2976	0.1052		NA	NA	0.872	NA	NA	NA	NA	NA	NA	intergenic_variant
ratio	CYP2C18	rs1926711	rs34582766	10	96407313	A	G	0.16344	0.227111	0.0244346	1.47691e-20	FINEMAP	0.000879598	2	1	NA	A	0.1511	0.2511	0.362	0.3145	0.1066		NA	NA	6.081	CTBP2P2	45194	ENSG00000235746	ENST00000434549.1	YES	processed_pseudogene	non_coding_transcript_exon_variant
ratio	CYP2C18	rs1926711	rs67120915	10	96548316	C	T	0.157021	0.229626	0.024726	1.58937e-20	FINEMAP	0.00082175	2	1	NA	C	0.1451	0.2126	0.3579	0.3135	0.1081		NA	NA	6.224	CYP2C19	2621	ENSG00000165841	ENST00000371321.3	YES	protein_coding	intron_variant
ratio	CYP2C18	rs1926711	rs12571533	10	96507132	G	A	0.157029	0.229566	0.0247238	1.61343e-20	FINEMAP	0.000810418	2	1	NA	G	0.1451	0.211	0.3579	0.3125	0.1066		NA	NA	1.439	CYP2C19	2621	ENSG00000165841	ENST00000464755.1	NA	processed_transcript	intron_variant,non_coding_transcript_variant
ratio	CYP2C18	rs1926711	rs12573074	10	96626202	C	T	0.156737	0.229898	0.0247755	1.70676e-20	FINEMAP	0.000769259	2	1	NA	A	NA	NA	NA	NA	NA		NA	NA	1.772	CYP2C58P	39969	ENSG00000235199	ENST00000436281.1	YES	processed_pseudogene	intron_variant,non_coding_transcript_variant
ratio	CYP2C18	rs1926711	rs34607361	10	96662838	G	A	0.156474	0.229119	0.0247488	2.08688e-20	FINEMAP	0.000638445	2	1	NA	G	0.1451	0.2118	0.3395	0.2966	0.1066		NA	NA	1.722	NA	NA	NA	NA	NA	NA	intergenic_variant
ratio	CYP2C18	rs1926711	rs74152356	10	96508011	C	T	0.0757419	0.0809545	0.0341128	0.0176376	FINEMAP	0.000531655	2	1	NA	C	0.0716	0.1067	0.1227	0.0962	0.0389		NA	NA	2.203	CYP2C19	2621	ENSG00000165841	ENST00000464755.1	NA	processed_transcript	intron_variant,non_coding_transcript_variant
ratio	CYP2C18	rs1926711	rs74494115	10	96719845	T	G	0.190481	0.045085	0.0236364	0.0564636	FINEMAP	0.000528232	2	NA	NA	T	0.1978	0.2088	0.1554	0.0883	0.1513		NA	NA	0.825	CYP2C9	2623	ENSG00000138109	ENST00000260682.6	YES	protein_coding	intron_variant
ratio	CYP2C18	rs1926711	rs17885098	10	96522561	C	T	0.0759418	0.0807573	0.034069	0.0177688	FINEMAP	0.000513612	2	1	NA	C	0.0716	0.1089	0.1227	0.0962	0.0389	PA166154173	NA	NA	5.474	CYP2C19	2621	ENSG00000165841	ENST00000371321.3	YES	protein_coding	synonymous_variant
ratio	CYP2C18	rs1926711	rs6583954	10	96534263	T	C	0.157468	0.226755	0.0245687	2.72101e-20	FINEMAP	0.00049924	2	1	NA	T	0.1451	0.1967	0.3579	0.3125	0.1066		NA	NA	0.507	CYP2C19	2621	ENSG00000165841	ENST00000371321.3	YES	protein_coding	intron_variant
ratio	CYP2C18	rs1926711	rs56083530	10	96456685	G	A	0.0756319	0.0797452	0.034122	0.0194361	FINEMAP	0.000485501	2	1	NA	G	0.0716	0.1021	0.1237	0.0962	0.0389		NA	NA	2.072	CYP2C18	2620	ENSG00000108242	ENST00000285979.6	YES	protein_coding	intron_variant
ratio	CYP2C18	rs1926711	rs113916097	10	96781019	A	C	0.0477139	-0.166458	0.0458884	0.000286223	FINEMAP	0.000475083	2	1	NA	A	0.0547	0.0318	0.0532	0.0208	0.0418		NA	NA	1.4	NA	NA	NA	NA	NA	NA	intergenic_variant
ratio	CYP2C18	rs1926711	rs7896133	10	96464730	A	G	0.0755339	0.0790814	0.034145	0.0205561	FINEMAP	0.000448767	2	1	NA	A	0.0716	0.1044	0.1237	0.0962	0.0389		NA	NA	0.143	CYP2C18	2620	ENSG00000108242	ENST00000285979.6	YES	protein_coding	intron_variant
ratio	CYP2C18	rs1926711	rs56045700	10	96660718	A	C	0.189533	0.0312992	0.0234319	0.181631	FINEMAP	0.00043531	2	NA	NA	A	0.1928	0.1467	0.1564	0.0972	0.1412		NA	NA	0.553	NA	NA	NA	NA	NA	NA	intergenic_variant
ratio	CYP2C18	rs1926711	rs1409652	10	96499555	G	T	0.073737	0.0799423	0.0344929	0.0204684	FINEMAP	0.00043505	2	1	NA	G	0.0716	0.0855	0.1227	0.0962	0.036		NA	NA	6.74	CYP2C18	2620	ENSG00000108242	ENST00000285979.6	YES	protein_coding	downstream_gene_variant
ratio	CYP2C18	rs1926711	rs78778185	10	96501004	C	T	0.0737433	0.0799679	0.0344936	0.0204309	FINEMAP	0.000434587	2	1	NA	C	0.0716	0.0862	0.1227	0.0962	0.036		NA	NA	3.087	CYP2C19	2621	ENSG00000165841	ENST00000464755.1	NA	processed_transcript	intron_variant,non_coding_transcript_variant
ratio	CYP2C18	rs1926711	rs58269717	10	96503017	C	T	0.0737344	0.0799302	0.0344929	0.0204879	FINEMAP	0.000434403	2	1	NA	C	0.0716	0.0862	0.1227	0.0962	0.036		NA	NA	2.579	CYP2C19	2621	ENSG00000165841	ENST00000464755.1	NA	processed_transcript	intron_variant,non_coding_transcript_variant
ratio	CYP2C18	rs1926711	rs1409649	10	96499924	C	T	0.0737342	0.0799214	0.0344927	0.020501	FINEMAP	0.00043403	2	1	NA	C	0.0716	0.0855	0.1227	0.0962	0.036		NA	NA	2.299	CYP2C18	2620	ENSG00000108242	ENST00000285979.6	YES	protein_coding	downstream_gene_variant
ratio	CYP2C18	rs1926711	rs1409657	10	96414628	A	G	0.157412	0.227064	0.0247992	5.38217e-20	FINEMAP	0	2	1	NA	A	0.1471	0.2118	0.362	0.3145	0.1066		NA	NA	2.489	NA	NA	NA	NA	NA	NA	intergenic_variant
ratio	CYP2C18	rs1926711	rs749745	10	96406516	T	C	0.158458	0.225362	0.024638	5.8569e-20	FINEMAP	0	2	1	NA	A	NA	NA	NA	NA	NA		NA	NA	0.038	CTBP2P2	45194	ENSG00000235746	ENST00000434549.1	YES	processed_pseudogene	intron_variant,non_coding_transcript_variant
ratio	CYP2C18	rs1926711	rs12784952	10	96419322	C	T	0.159621	0.224168	0.0245281	6.29102e-20	FINEMAP	0	2	1	NA	A	NA	NA	NA	NA	NA		NA	NA	2.253	NA	NA	NA	NA	NA	NA	intergenic_variant
ratio	CYP2C18	rs1926711	rs12765793	10	96413072	G	A	0.15871	0.223692	0.0246878	1.29485e-19	FINEMAP	0	2	1	NA	G	0.1471	0.2239	0.3742	0.3145	0.1081		NA	NA	1.354	NA	NA	NA	NA	NA	NA	intergenic_variant
ratio	CYP2C18	rs1926711	rs749744	10	96406595	T	G	0.234333	0.193385	0.021388	1.54197e-19	FINEMAP	0	2	NA	NA	C	NA	NA	NA	NA	NA		NA	NA	2.915	CTBP2P2	45194	ENSG00000235746	ENST00000434549.1	YES	processed_pseudogene	intron_variant,non_coding_transcript_variant
ratio	CYP2C18	rs1926711	rs72818619	10	96687981	T	C	0.14466	0.23134	0.0257395	2.5232e-19	FINEMAP	0	2	1	NA	T	0.1461	0.0318	0.3405	0.3056	0.0965		NA	NA	2.593	NA	NA	NA	NA	NA	NA	intergenic_variant
ratio	CYP2C18	rs1926711	rs2104543	10	96429971	T	C	0.229529	0.190563	0.0214669	6.86569e-19	FINEMAP	0	2	NA	NA	T	0.2217	0.3094	0.4765	0.3671	0.1499		NA	NA	0.653	NA	NA	NA	NA	NA	NA	intergenic_variant
ratio	CYP2C18	rs1926711	rs66634733	10	96404032	C	A	0.171674	0.213137	0.0241868	1.22801e-18	FINEMAP	0	2	1	NA	C	0.164	0.2511	0.3763	0.3145	0.1196		NA	NA	4.137	CTBP2P2	45194	ENSG00000235746	ENST00000434549.1	YES	processed_pseudogene	downstream_gene_variant
ratio	CYP2C18	rs1926711	rs4608002	10	96640102	T	C	0.347614	0.155835	0.0197925	3.45076e-15	FINEMAP	0	2	NA	NA	A	NA	NA	NA	NA	NA		NA	NA	0.168	RP11-400G3.3	NA	ENSG00000225354	ENST00000458096.1	YES	processed_pseudogene	upstream_gene_variant
ratio	CYP2C18	rs1926711	rs2104162	10	96636105	C	T	0.347599	0.155713	0.0197946	3.64905e-15	FINEMAP	0	2	NA	NA	C	0.3439	0.3578	0.4959	0.3958	0.2493		NA	NA	2.327	CYP2C58P	39969	ENSG00000235199	ENST00000436281.1	YES	processed_pseudogene	upstream_gene_variant
ratio	CYP2C18	rs1926711	rs35013847	10	96652320	A	G	0.346761	0.155634	0.0198216	4.1037e-15	FINEMAP	0	2	NA	NA	A	0.3429	0.357	0.4959	0.3929	0.2478		NA	NA	0.591	NA	NA	NA	NA	NA	NA	intergenic_variant
ratio	CYP2C18	rs1926711	rs11596236	10	96672375	A	C	0.349041	0.155527	0.0198187	4.24446e-15	FINEMAP	0	2	NA	NA	A	0.3439	0.357	0.498	0.3948	0.2522		NA	NA	0.517	NA	NA	NA	NA	NA	NA	intergenic_variant
ratio	CYP2C18	rs1926711	rs140184390	10	96728015	G	A	0.166711	0.187568	0.0247382	3.39927e-14	FINEMAP	0	2	NA	NA	G	0.164	0.0129	0.3415	0.3065	0.0965		NA	NA	1.722	CYP2C9	2623	ENSG00000138109	ENST00000260682.6	YES	protein_coding	intron_variant
ratio	CYP2C18	rs1926711	rs12783288	10	96720171	G	A	0.166327	0.187299	0.0248058	4.33191e-14	FINEMAP	0	2	NA	NA	G	0.164	0.0053	0.3415	0.3065	0.0951		NA	NA	1.69	CYP2C9	2623	ENSG00000138109	ENST00000260682.6	YES	protein_coding	intron_variant
ratio	CYP2C18	rs1926711	rs2298037	10	96746078	T	C	0.166938	0.18657	0.024726	4.50625e-14	FINEMAP	0	2	NA	NA	T	0.163	0.0129	0.3415	0.3065	0.0965		NA	NA	0.454	CYP2C9	2623	ENSG00000138109	ENST00000260682.6	YES	protein_coding	intron_variant
ratio	CYP2C18	rs1926711	rs28969381	10	96750614	C	T	0.167289	0.187431	0.0248603	4.72247e-14	FINEMAP	0	2	NA	NA	C	0.164	0.0325	0.3415	0.3065	0.0994		NA	NA	1.353	CYP2C9	2623	ENSG00000138109	ENST00000260682.6	YES	protein_coding	downstream_gene_variant
ratio	CYP2C18	rs1926711	rs35406621	10	96720051	A	G	0.167105	0.186364	0.0247365	4.92204e-14	FINEMAP	0	2	NA	NA	A	0.164	0.0129	0.3415	0.3065	0.0965		NA	NA	1.271	CYP2C9	2623	ENSG00000138109	ENST00000260682.6	YES	protein_coding	intron_variant
ratio	CYP2C18	rs1926711	rs12785201	10	96699444	C	A	0.167331	0.185933	0.0247092	5.2789e-14	FINEMAP	0	2	NA	NA	C	0.164	0.0159	0.3415	0.3065	0.098		NA	NA	2.736	CYP2C9	2623	ENSG00000138109	ENST00000260682.6	YES	protein_coding	intron_variant
ratio	CYP2C18	rs1926711	rs151311764	10	96726746	A	G	0.167119	0.18608	0.0247361	5.36934e-14	FINEMAP	0	2	NA	NA	A	0.164	0.0159	0.3415	0.3065	0.098		NA	NA	0.841	CYP2C9	2623	ENSG00000138109	ENST00000260682.6	YES	protein_coding	intron_variant
ratio	CYP2C18	rs1926711	rs35126593	10	96725811	A	G	0.167126	0.186065	0.0247352	5.38333e-14	FINEMAP	0	2	NA	NA	A	0.164	0.0129	0.3415	0.3065	0.0965		NA	NA	0.927	CYP2C9	2623	ENSG00000138109	ENST00000260682.6	YES	protein_coding	intron_variant
ratio	CYP2C18	rs1926711	rs12572071	10	96726897	A	G	0.167126	0.186065	0.0247352	5.38333e-14	FINEMAP	0	2	NA	NA	A	0.164	0.0129	0.3415	0.3075	0.0965		NA	NA	0.842	CYP2C9	2623	ENSG00000138109	ENST00000260682.6	YES	protein_coding	intron_variant
ratio	CYP2C18	rs1926711	rs12569850	10	96727160	G	A	0.167126	0.186065	0.0247352	5.38333e-14	FINEMAP	0	2	NA	NA	G	0.164	0.0129	0.3415	0.3065	0.0965		NA	NA	1.42	CYP2C9	2623	ENSG00000138109	ENST00000260682.6	YES	protein_coding	intron_variant
ratio	CYP2C18	rs1926711	rs9332167	10	96731214	C	T	0.167353	0.18585	0.0247072	5.39075e-14	FINEMAP	0	2	NA	NA	C	0.164	0.0159	0.3415	0.3065	0.098		NA	NA	1.299	CYP2C9	2623	ENSG00000138109	ENST00000260682.6	YES	protein_coding	intron_variant
ratio	CYP2C18	rs1926711	rs28371675	10	96702337	T	C	0.167353	0.185829	0.0247051	5.39983e-14	FINEMAP	0	2	NA	NA	T	0.164	0.0159	0.3415	0.3065	0.098		NA	NA	1.134	CYP2C9	2623	ENSG00000138109	ENST00000260682.6	YES	protein_coding	intron_variant
ratio	CYP2C18	rs1926711	rs12572351	10	96703220	A	G	0.167353	0.185829	0.0247052	5.40107e-14	FINEMAP	0	2	NA	NA	A	0.164	0.0159	0.3415	0.3065	0.098		NA	NA	0.716	CYP2C9	2623	ENSG00000138109	ENST00000260682.6	YES	protein_coding	intron_variant
ratio	CYP2C18	rs1926711	rs9332140	10	96721607	C	T	0.167131	0.186049	0.0247356	5.41389e-14	FINEMAP	0	2	NA	NA	C	0.164	0.0129	0.3415	0.3065	0.0965		NA	NA	5.745	CYP2C9	2623	ENSG00000138109	ENST00000260682.6	YES	protein_coding	intron_variant
ratio	CYP2C18	rs1926711	rs34532201	10	96710164	T	C	0.167347	0.185832	0.024707	5.41886e-14	FINEMAP	0	2	NA	NA	T	0.164	0.0159	0.3415	0.3065	0.098		NA	NA	0.066	CYP2C9	2623	ENSG00000138109	ENST00000260682.6	YES	protein_coding	intron_variant
ratio	CYP2C18	rs1926711	rs12769684	10	96717478	C	T	0.167349	0.185825	0.0247065	5.42301e-14	FINEMAP	0	2	NA	NA	C	0.164	0.0159	0.3415	0.3065	0.098		NA	NA	1.899	CYP2C9	2623	ENSG00000138109	ENST00000260682.6	YES	protein_coding	intron_variant
ratio	CYP2C18	rs1926711	rs10509679	10	96708226	A	G	0.167345	0.185835	0.0247079	5.42425e-14	FINEMAP	0	2	NA	NA	A	0.164	0.0159	0.3415	0.3065	0.098		NA	NA	3.703	CYP2C9	2623	ENSG00000138109	ENST00000260682.6	YES	protein_coding	intron_variant
ratio	CYP2C18	rs1926711	rs9332184	10	96736514	T	C	0.167319	0.185864	0.0247132	5.44213e-14	FINEMAP	0	2	NA	NA	T	0.164	0.0159	0.3415	0.2986	0.098		NA	NA	0.008	CYP2C9	2623	ENSG00000138109	ENST00000260682.6	YES	protein_coding	intron_variant
ratio	CYP2C18	rs1926711	rs12572588	10	96703491	A	C	0.168491	0.184672	0.0246455	6.72451e-14	FINEMAP	0	2	NA	NA	A	0.164	0.0333	0.3415	0.3065	0.0994		NA	NA	0.061	CYP2C9	2623	ENSG00000138109	ENST00000260682.6	YES	protein_coding	intron_variant
ratio	CYP2C18	rs1926711	rs1578438	10	96713760	A	G	0.168505	0.184503	0.0246457	7.08963e-14	FINEMAP	0	2	NA	NA	A	0.164	0.0325	0.3415	0.3065	0.0994		NA	NA	2.133	CYP2C9	2623	ENSG00000138109	ENST00000260682.6	YES	protein_coding	intron_variant
ratio	CYP2C18	rs1926711	rs79748969	10	96715671	C	T	0.168505	0.1845	0.0246457	7.09449e-14	FINEMAP	0	2	NA	NA	A	NA	NA	NA	NA	NA		NA	NA	3.733	CYP2C9	2623	ENSG00000138109	ENST00000260682.6	YES	protein_coding	intron_variant
ratio	CYP2C18	rs1926711	rs35626865	10	96718794	T	C	0.168548	0.184325	0.0246488	7.54278e-14	FINEMAP	0	2	NA	NA	A	NA	NA	NA	NA	NA		NA	NA	0.388	CYP2C9	2623	ENSG00000138109	ENST00000260682.6	YES	protein_coding	intron_variant
ratio	CYP2C18	rs1926711	rs12782374	10	96695351	A	G	0.168832	0.183919	0.0246353	8.28831e-14	FINEMAP	0	2	NA	NA	A	0.165	0.0325	0.3415	0.3065	0.0994	PA166154159	NA	NA	0.218	CYP2C9	2623	ENSG00000138109	ENST00000260682.6	YES	protein_coding	upstream_gene_variant
ratio	CYP2C18	rs1926711	rs112978985	10	96716374	C	A	0.367694	0.144896	0.0197345	2.09986e-13	FINEMAP	0	2	NA	NA	C	0.3648	0.3033	0.501	0.3948	0.255		NA	NA	0.578	CYP2C9	2623	ENSG00000138109	ENST00000260682.6	YES	protein_coding	intron_variant
ratio	CYP2C18	rs1926711	rs4917641	10	96738041	T	C	0.367214	0.144851	0.0197667	2.33578e-13	FINEMAP	0	2	NA	NA	G	NA	NA	NA	NA	NA		NA	NA	0.697	CYP2C9	2623	ENSG00000138109	ENST00000260682.6	YES	protein_coding	intron_variant
ratio	CYP2C18	rs1926711	rs12571878	10	96801938	T	G	0.189432	0.167492	0.02289	2.53085e-13	FINEMAP	0	2	1	NA	T	0.1938	0.1762	0.3374	0.38	0.1326		NA	NA	0.965	CYP2C8	2622	ENSG00000138115	ENST00000371270.3	YES	protein_coding	intron_variant
ratio	CYP2C18	rs1926711	rs1010570	10	96446632	A	G	0.27401	0.150933	0.0207475	3.47114e-13	FINEMAP	0	2	NA	NA	A	0.2664	0.4054	0.4969	0.4315	0.196		NA	NA	1.101	CYP2C18	2620	ENSG00000108242	ENST00000285979.6	YES	protein_coding	intron_variant
ratio	CYP2C18	rs1926711	rs1341158	10	96815717	A	G	0.189578	0.166513	0.0228932	3.50369e-13	FINEMAP	0	2	1	NA	A	0.1938	0.1687	0.3384	0.38	0.1311		NA	NA	2.712	CYP2C8	2622	ENSG00000138115	ENST00000371270.3	YES	protein_coding	intron_variant
ratio	CYP2C18	rs1926711	rs7917837	10	96824233	G	A	0.189641	0.166205	0.0229031	3.9615e-13	FINEMAP	0	2	1	NA	G	0.1938	0.177	0.3374	0.381	0.1326		NA	NA	2.563	CYP2C8	2622	ENSG00000138115	ENST00000371270.3	YES	protein_coding	intron_variant
ratio	CYP2C18	rs1926711	rs1934980	10	96808973	G	A	0.189795	0.165972	0.0228712	3.96297e-13	FINEMAP	0	2	1	NA	G	0.1938	0.1725	0.3374	0.38	0.1326	PA166153987	NA	NA	0.775	CYP2C8	2622	ENSG00000138115	ENST00000371270.3	YES	protein_coding	intron_variant
ratio	CYP2C18	rs1926711	rs11572101	10	96818362	G	A	0.189656	0.166058	0.0228915	4.04222e-13	FINEMAP	0	2	1	NA	G	0.1938	0.177	0.3374	0.38	0.1326		NA	NA	1.74	CYP2C8	2622	ENSG00000138115	ENST00000371270.3	YES	protein_coding	intron_variant
ratio	CYP2C18	rs1926711	rs947172	10	96808641	C	T	0.189653	0.165981	0.0228942	4.16987e-13	FINEMAP	0	2	1	NA	C	0.1938	0.1725	0.3374	0.379	0.1326		NA	NA	2.021	CYP2C8	2622	ENSG00000138115	ENST00000371270.3	YES	protein_coding	intron_variant
ratio	CYP2C18	rs1926711	rs4918766	10	96711884	A	G	0.369805	0.142634	0.0196826	4.26922e-13	FINEMAP	0	2	NA	NA	A	0.3628	0.3026	0.4969	0.3948	0.2536		NA	NA	1.554	CYP2C9	2623	ENSG00000138109	ENST00000260682.6	YES	protein_coding	intron_variant
ratio	CYP2C18	rs1926711	rs4918758	10	96697252	C	T	0.370478	0.141821	0.0196899	5.90058e-13	FINEMAP	0	2	NA	NA	A	NA	NA	NA	NA	NA	PA166154067	NA	NA	0.183	CYP2C9	2623	ENSG00000138109	ENST00000260682.6	YES	protein_coding	upstream_gene_variant
ratio	CYP2C18	rs1926711	rs12774901	10	96329550	A	G	0.206009	0.160165	0.0226915	1.68491e-12	FINEMAP	0	2	NA	NA	A	0.2068	0.1679	0.3671	0.3244	0.1225		NA	NA	0.571	HELLS	4861	ENSG00000119969	ENST00000348459.5	YES	protein_coding	intron_variant
ratio	CYP2C18	rs1926711	rs12571306	10	96318370	A	C	0.206627	0.158806	0.0226612	2.4206e-12	FINEMAP	0	2	NA	NA	A	0.2028	0.1755	0.3681	0.3224	0.1225		NA	NA	0.083	HELLS	4861	ENSG00000119969	ENST00000348459.5	YES	protein_coding	intron_variant
ratio	CYP2C18	rs1926711	rs1065027	10	96369287	T	C	0.207397	0.157651	0.0225966	3.02065e-12	FINEMAP	0	2	NA	NA	G	NA	NA	NA	NA	NA		NA	NA	0.404	RP11-119K6.6	NA	ENSG00000244332	ENST00000432120.1	YES	sense_overlapping	intron_variant,non_coding_transcript_variant
ratio	CYP2C18	rs1926711	rs35134124	10	96351247	T	C	0.206649	0.158014	0.0226538	3.05501e-12	FINEMAP	0	2	NA	NA	G	NA	NA	NA	NA	NA		NA	NA	0.22	HELLS	4861	ENSG00000119969	ENST00000348459.5	YES	protein_coding	intron_variant
ratio	CYP2C18	rs1926711	rs1048196	10	96361776	T	C	0.20646	0.158023	0.0226885	3.2866e-12	FINEMAP	0	2	NA	NA	G	NA	NA	NA	NA	NA		NA	NA	1.023	HELLS	4861	ENSG00000119969	ENST00000348459.5	YES	protein_coding	3_prime_UTR_variant
ratio	CYP2C18	rs1926711	rs11594492	10	96362792	T	G	0.206452	0.158009	0.0226886	3.30181e-12	FINEMAP	0	2	NA	NA	T	0.2048	0.1747	0.3681	0.3234	0.1225		NA	NA	3.836	HELLS	4861	ENSG00000119969	ENST00000348459.5	YES	protein_coding	downstream_gene_variant
ratio	CYP2C18	rs1926711	rs35687798	10	96718213	C	T	0.378494	0.136216	0.0196205	3.85139e-12	FINEMAP	0	2	NA	NA	A	NA	NA	NA	NA	NA		NA	NA	1.346	CYP2C9	2623	ENSG00000138109	ENST00000260682.6	YES	protein_coding	intron_variant
ratio	CYP2C18	rs1926711	rs2025445	10	96370263	G	A	0.207626	0.156646	0.0225823	4.01507e-12	FINEMAP	0	2	NA	NA	G	0.2058	0.1747	0.3814	0.3244	0.1225		NA	NA	1.614	RP11-119K6.6	NA	ENSG00000244332	ENST00000432120.1	YES	sense_overlapping	intron_variant,non_coding_transcript_variant
ratio	CYP2C18	rs1926711	rs34151925	10	96359798	G	A	0.208918	0.155694	0.0225551	5.09766e-12	FINEMAP	0	2	NA	NA	G	0.2058	0.1747	0.3814	0.3244	0.1225		NA	NA	0.389	HELLS	4861	ENSG00000119969	ENST00000348459.5	YES	protein_coding	intron_variant
ratio	CYP2C18	rs1926711	rs35805353	10	96354140	G	A	0.207384	0.156294	0.0226453	5.13441e-12	FINEMAP	0	2	NA	NA	G	0.2058	0.1755	0.3814	0.3244	0.1225		NA	NA	3.221	HELLS	4861	ENSG00000119969	ENST00000348459.5	YES	protein_coding	intron_variant
ratio	CYP2C18	rs1926711	rs116262914	10	96785613	G	A	0.12783	0.185316	0.0269453	6.0912e-12	FINEMAP	0	2	NA	NA	G	0.1252	0.1687	0.3067	0.3532	0.0937		NA	NA	1.718	NA	NA	NA	NA	NA	NA	intergenic_variant
ratio	CYP2C18	rs1926711	rs12783717	10	96372903	C	T	0.209834	0.154424	0.0224595	6.16992e-12	FINEMAP	0	2	NA	NA	A	NA	NA	NA	NA	NA		NA	NA	0.968	RP11-119K6.6	NA	ENSG00000244332	ENST00000432120.1	YES	sense_overlapping	downstream_gene_variant
ratio	CYP2C18	rs1926711	rs34560326	10	96193509	G	A	0.205302	0.155306	0.0228366	1.04076e-11	FINEMAP	0	2	NA	NA	G	0.2028	0.1755	0.3773	0.3244	0.1239		NA	NA	11.85	TBC1D12	29082	ENSG00000108239	ENST00000225235.4	YES	protein_coding	intron_variant
ratio	CYP2C18	rs1926711	rs144514913	10	96194122	T	G	0.20553	0.155293	0.0228547	1.08455e-11	FINEMAP	0	2	NA	NA	C	NA	NA	NA	NA	NA		NA	NA	0.023	TBC1D12	29082	ENSG00000108239	ENST00000225235.4	YES	protein_coding	intron_variant
ratio	CYP2C18	rs1926711	rs34320768	10	96191080	A	G	0.195125	0.158141	0.0234182	1.44919e-11	FINEMAP	0	2	NA	NA	A	0.2018	0.0083	0.363	0.3234	0.1124		NA	NA	0.383	TBC1D12	29082	ENSG00000108239	ENST00000225235.4	YES	protein_coding	intron_variant
ratio	CYP2C18	rs1926711	rs35602247	10	96250714	T	G	0.207322	0.153556	0.0227952	1.62437e-11	FINEMAP	0	2	NA	NA	C	NA	NA	NA	NA	NA		NA	NA	2.751	TBC1D12	29082	ENSG00000108239	ENST00000225235.4	YES	protein_coding	intron_variant
ratio	CYP2C18	rs1926711	rs72814646	10	96126951	A	G	0.12761	0.187486	0.0278795	1.75749e-11	FINEMAP	0	2	NA	NA	A	0.1203	0.1702	0.3507	0.2996	0.0908		NA	NA	0.01	NOC3L	24034	ENSG00000173145	ENST00000371361.3	YES	protein_coding	upstream_gene_variant
ratio	CYP2C18	rs1926711	rs12777300	10	96174571	A	G	0.205807	0.153511	0.0229329	2.17255e-11	FINEMAP	0	2	NA	NA	A	0.2038	0.1672	0.3783	0.3214	0.1239		NA	NA	1.911	TBC1D12	29082	ENSG00000108239	ENST00000225235.4	YES	protein_coding	intron_variant
ratio	CYP2C18	rs1926711	rs12769392	10	96269009	A	G	0.207076	0.152381	0.0227748	2.21984e-11	FINEMAP	0	2	NA	NA	A	0.2048	0.1755	0.3804	0.3204	0.1254		NA	NA	0.167	TBC1D12	29082	ENSG00000108239	ENST00000225235.4	YES	protein_coding	intron_variant
ratio	CYP2C18	rs1926711	rs12571659	10	96289352	A	G	0.20668	0.1525	0.0227927	2.22015e-11	FINEMAP	0	2	NA	NA	A	0.2038	0.1755	0.3661	0.3204	0.1254		NA	NA	2.151	TBC1D12	29082	ENSG00000108239	ENST00000225235.4	YES	protein_coding	intron_variant
ratio	CYP2C18	rs1926711	rs2031322	10	96289756	T	C	0.206647	0.152501	0.0227954	2.23186e-11	FINEMAP	0	2	NA	NA	T	0.2038	0.1755	0.3661	0.3204	0.1254		NA	NA	2.767	TBC1D12	29082	ENSG00000108239	ENST00000225235.4	YES	protein_coding	intron_variant
ratio	CYP2C18	rs1926711	rs2151952	10	96152284	A	G	0.207446	0.152155	0.0227969	2.4833e-11	FINEMAP	0	2	NA	NA	A	0.2038	0.1899	0.3661	0.3234	0.1239		NA	NA	6.429	NA	NA	NA	NA	NA	NA	intergenic_variant
ratio	CYP2C18	rs1926711	rs34402112	10	96183462	A	G	0.207983	0.151783	0.0227483	2.51859e-11	FINEMAP	0	2	NA	NA	A	0.2048	0.1755	0.3783	0.3234	0.1254		NA	NA	0.811	TBC1D12	29082	ENSG00000108239	ENST00000225235.4	YES	protein_coding	intron_variant
ratio	CYP2C18	rs1926711	rs1934951	10	96798548	T	C	0.203699	0.148602	0.0222839	2.58237e-11	FINEMAP	0	2	NA	NA	T	0.1978	0.3608	0.3497	0.38	0.1441	PA166153985	NA	NA	3.021	CYP2C8	2622	ENSG00000138115	ENST00000371270.3	YES	protein_coding	intron_variant
ratio	CYP2C18	rs1926711	rs11598738	10	96140822	A	G	0.208229	0.151041	0.022651	2.58942e-11	FINEMAP	0	2	NA	NA	A	0.2008	0.2005	0.3783	0.3254	0.1254		NA	NA	3.683	NA	NA	NA	ENSM00583882866	NA	NA	TF_binding_site_variant
ratio	CYP2C18	rs1926711	rs12785198	10	96139426	C	T	0.208115	0.151214	0.022712	2.77768e-11	FINEMAP	0	2	NA	NA	C	0.2008	0.2005	0.3783	0.3323	0.1254		NA	NA	10.06	NA	NA	NA	NA	NA	NA	intergenic_variant
ratio	CYP2C18	rs1926711	rs1058932	10	96796861	A	G	0.203701	0.147612	0.0222835	3.48945e-11	FINEMAP	0	2	NA	NA	A	0.1978	0.3661	0.3497	0.38	0.1441	PA166201542	NA	NA	0.647	CYP2C8	2622	ENSG00000138115	ENST00000371270.3	YES	protein_coding	3_prime_UTR_variant
ratio	CYP2C18	rs1926711	rs10882518	10	96795460	A	C	0.203559	0.147673	0.0223034	3.5656e-11	FINEMAP	0	2	NA	NA	A	0.1978	0.3638	0.3497	0.38	0.1441		NA	NA	7.317	CYP2C8	2622	ENSG00000138115	ENST00000371270.3	YES	protein_coding	downstream_gene_variant
ratio	CYP2C18	rs1926711	rs11187949	10	96196723	G	A	0.207769	0.150636	0.022754	3.58713e-11	FINEMAP	0	2	NA	NA	G	0.2068	0.1762	0.3783	0.3244	0.1254		NA	NA	3.188	TBC1D12	29082	ENSG00000108239	ENST00000225235.4	YES	protein_coding	intron_variant
ratio	CYP2C18	rs1926711	rs12766721	10	96149025	T	C	0.208262	0.150612	0.0227534	3.60904e-11	FINEMAP	0	2	NA	NA	G	0	0.0144	0	0	0.0014		NA	NA	0.217	NA	NA	NA	NA	NA	NA	intergenic_variant
ratio	CYP2C18	rs1926711	rs1934977	10	96813706	G	A	0.203785	0.147298	0.0223033	3.994e-11	FINEMAP	0	2	NA	NA	G	0.1978	0.3661	0.3497	0.38	0.1441		NA	NA	5.355	CYP2C8	2622	ENSG00000138115	ENST00000371270.3	YES	protein_coding	intron_variant
ratio	CYP2C18	rs1926711	rs12770064	10	96283248	C	T	0.19704	0.15305	0.023353	5.61061e-11	FINEMAP	0	2	NA	NA	C	0.2048	0.0083	0.3783	0.3214	0.111		NA	NA	10.74	TBC1D12	29082	ENSG00000108239	ENST00000225235.4	YES	protein_coding	intron_variant
ratio	CYP2C18	rs1926711	rs35029271	10	96131661	T	C	0.222322	0.145005	0.0225507	1.27453e-10	FINEMAP	0	2	NA	NA	G	NA	NA	NA	NA	NA		NA	NA	0.052	NA	NA	NA	NA	NA	NA	intergenic_variant
ratio	CYP2C18	rs1926711	rs61427801	10	96132792	A	G	0.221738	0.143524	0.0225345	1.9019e-10	FINEMAP	0	2	NA	NA	A	0.2058	0.1997	0.411	0.3819	0.1282		NA	NA	3.951	NA	NA	NA	NA	NA	NA	intergenic_variant
ratio	CYP2C18	rs1926711	rs17109928	10	96098093	G	T	0.130693	0.174113	0.0275379	2.57082e-10	FINEMAP	0	2	NA	NA	C	NA	NA	NA	NA	NA		NA	NA	5.78	NOC3L	24034	ENSG00000173145	ENST00000371361.3	YES	protein_coding	intron_variant
ratio	CYP2C18	rs1926711	rs35765566	10	96131691	T	C	0.212272	0.143309	0.0227435	2.95598e-10	FINEMAP	0	2	NA	NA	G	NA	NA	NA	NA	NA		NA	NA	1.195	NA	NA	NA	NA	NA	NA	intergenic_variant
ratio	CYP2C18	rs1926711	rs3758526	10	96104665	G	T	0.132077	0.170961	0.0273396	4.02075e-10	FINEMAP	0	2	NA	NA	G	0.1213	0.1657	0.3436	0.2937	0.0908		deleterious(0.01)	possibly_damaging(0.637)	25.8	NOC3L	24034	ENSG00000173145	ENST00000371361.3	YES	protein_coding	missense_variant
ratio	CYP2C18	rs1926711	rs12572897	10	96114835	A	G	0.131268	0.169755	0.0275066	6.76794e-10	FINEMAP	0	2	NA	NA	A	0.1213	0.1649	0.3425	0.2917	0.0908		tolerated(0.11)	benign(0.001)	19.04	NOC3L	24034	ENSG00000173145	ENST00000371361.3	YES	protein_coding	missense_variant
ratio	CYP2C18	rs1926711	rs11572126	10	96814915	T	C	0.117713	0.173816	0.0282673	7.7973e-10	FINEMAP	0	2	NA	NA	T	0.1272	0.0045	0.2975	0.3115	0.0879		NA	NA	15.36	CYP2C8	2622	ENSG00000138115	ENST00000371270.3	YES	protein_coding	intron_variant
ratio	CYP2C18	rs1926711	rs4918412	10	96345964	G	A	0.461904	0.110372	0.0186315	3.14318e-09	FINEMAP	0	2	NA	NA	G	0.4423	0.5817	0.6196	0.7927	0.33		NA	NA	0.122	HELLS	4861	ENSG00000119969	ENST00000348459.5	YES	protein_coding	intron_variant
ratio	CYP2C18	rs1926711	rs17110453	10	96829529	C	A	0.124423	0.163255	0.0275644	3.16775e-09	FINEMAP	0	2	NA	NA	C	0.1382	0.0045	0.319	0.3214	0.0893	PA166154160	NA	NA	7.714	CYP2C8	2622	ENSG00000138115	ENST00000371270.3	YES	protein_coding	upstream_gene_variant
ratio	CYP2C18	rs1926711	rs7906843	10	96332272	T	C	0.452046	0.110031	0.0185929	3.26078e-09	FINEMAP	0	2	NA	NA	A	NA	NA	NA	NA	NA		NA	NA	0.448	HELLS	4861	ENSG00000119969	ENST00000348459.5	YES	protein_coding	intron_variant
ratio	CYP2C18	rs1926711	rs10882474	10	96305729	C	T	0.458576	0.109926	0.0185812	3.29865e-09	FINEMAP	0	2	NA	NA	A	NA	NA	NA	NA	NA		NA	NA	9.749	HELLS	4861	ENSG00000119969	ENST00000348459.5	YES	protein_coding	intron_variant
ratio	CYP2C18	rs1926711	rs2274096	10	96305504	C	T	0.458578	0.109884	0.0185903	3.4045e-09	FINEMAP	0	2	NA	NA	A	NA	NA	NA	NA	NA		NA	NA	9.64	HELLS	4861	ENSG00000119969	ENST00000348459.5	YES	protein_coding	upstream_gene_variant
ratio	CYP2C18	rs1926711	rs7079934	10	96334578	C	T	0.451107	0.10876	0.0185649	4.67489e-09	FINEMAP	0	2	NA	NA	A	NA	NA	NA	NA	NA		NA	NA	2.585	HELLS	4861	ENSG00000119969	ENST00000348459.5	YES	protein_coding	intron_variant
ratio	CYP2C18	rs1926711	rs7078811	10	96356181	T	C	0.45112	0.108723	0.018565	4.73264e-09	FINEMAP	0	2	NA	NA	G	NA	NA	NA	NA	NA		NA	NA	1.027	HELLS	4861	ENSG00000119969	ENST00000348459.5	YES	protein_coding	intron_variant
ratio	CYP2C18	rs1926711	rs6583946	10	96344847	A	C	0.451123	0.108714	0.0185654	4.74891e-09	FINEMAP	0	2	NA	NA	A	0.4414	0.4531	0.6063	0.7431	0.3228		NA	NA	0.202	HELLS	4861	ENSG00000119969	ENST00000348459.5	YES	protein_coding	intron_variant
ratio	CYP2C18	rs1926711	rs10786168	10	96305329	C	T	0.460239	0.109272	0.0186713	4.84559e-09	FINEMAP	0	2	NA	NA	A	NA	NA	NA	NA	NA		NA	NA	8.637	HELLS	4861	ENSG00000119969	ENST00000348459.5	YES	protein_coding	upstream_gene_variant
ratio	CYP2C18	rs1926711	rs11187937	10	96182940	T	C	0.449138	0.109125	0.0186673	5.0417e-09	FINEMAP	0	2	NA	NA	G	NA	NA	NA	NA	NA		NA	NA	2.244	TBC1D12	29082	ENSG00000108239	ENST00000225235.4	YES	protein_coding	intron_variant
ratio	CYP2C18	rs1926711	rs4918402	10	96326710	C	T	0.460516	0.109076	0.0186666	5.11583e-09	FINEMAP	0	2	NA	NA	A	NA	NA	NA	NA	NA		NA	NA	1.898	HELLS	4861	ENSG00000119969	ENST00000348459.5	YES	protein_coding	intron_variant
ratio	CYP2C18	rs1926711	rs3758522	10	96348885	A	G	0.460801	0.108425	0.0185965	5.5288e-09	FINEMAP	0	2	NA	NA	A	0.4423	0.559	0.6207	0.7917	0.3285		NA	NA	1.834	HELLS	4861	ENSG00000119969	ENST00000348459.5	YES	protein_coding	intron_variant
ratio	CYP2C18	rs1926711	rs3758523	10	96348630	G	A	0.460766	0.108385	0.0185968	5.60385e-09	FINEMAP	0	2	NA	NA	G	0.4423	0.5552	0.6217	0.7917	0.3285		NA	NA	0.03	HELLS	4861	ENSG00000119969	ENST00000348459.5	YES	protein_coding	intron_variant
ratio	CYP2C18	rs1926711	rs10786169	10	96318326	T	G	0.45066	0.10831	0.0185854	5.61998e-09	FINEMAP	0	2	NA	NA	A	NA	NA	NA	NA	NA		NA	NA	3.147	HELLS	4861	ENSG00000119969	ENST00000348459.5	YES	protein_coding	intron_variant
ratio	CYP2C18	rs1926711	rs3740358	10	96369430	A	G	0.46184	0.108552	0.018634	5.69623e-09	FINEMAP	0	2	NA	NA	A	0.4423	0.5825	0.6196	0.7946	0.3314		NA	NA	1.612	RP11-119K6.6	NA	ENSG00000244332	ENST00000432120.1	YES	sense_overlapping	intron_variant,non_coding_transcript_variant
ratio	CYP2C18	rs1926711	rs4918404	10	96327567	G	A	0.460069	0.108583	0.0186469	5.77694e-09	FINEMAP	0	2	NA	NA	C	NA	NA	NA	NA	NA		NA	NA	4.614	HELLS	4861	ENSG00000119969	ENST00000348459.5	YES	protein_coding	intron_variant
ratio	CYP2C18	rs1926711	rs701885	10	96371443	C	T	0.461724	0.108437	0.0186269	5.83078e-09	FINEMAP	0	2	NA	NA	A	NA	NA	NA	NA	NA		NA	NA	3.012	RP11-119K6.6	NA	ENSG00000244332	ENST00000432120.1	YES	sense_overlapping	downstream_gene_variant
ratio	CYP2C18	rs1926711	rs11187939	10	96185590	G	A	0.449965	0.10867	0.0186716	5.88265e-09	FINEMAP	0	2	NA	NA	G	0.4433	0.4357	0.6115	0.8105	0.3256		NA	NA	0.4	TBC1D12	29082	ENSG00000108239	ENST00000225235.4	YES	protein_coding	intron_variant
ratio	CYP2C18	rs1926711	rs56032439	10	96848776	A	G	0.122842	0.164116	0.0282591	6.33898e-09	FINEMAP	0	2	NA	NA	A	0.1382	0.0045	0.3252	0.3234	0.0893		NA	NA	0.708	NA	NA	NA	NA	NA	NA	intergenic_variant
ratio	CYP2C18	rs1926711	rs10882452	10	96177570	A	G	0.457278	0.108539	0.0187007	6.47474e-09	FINEMAP	0	2	NA	NA	A	0.4414	0.5552	0.6115	0.8095	0.3314		NA	NA	0.661	TBC1D12	29082	ENSG00000108239	ENST00000225235.4	YES	protein_coding	intron_variant
ratio	CYP2C18	rs1926711	rs1886272	10	96270650	G	A	0.443306	0.10995	0.0189537	6.59324e-09	FINEMAP	0	2	NA	NA	C	NA	NA	NA	NA	NA		NA	NA	10.81	TBC1D12	29082	ENSG00000108239	ENST00000225235.4	YES	protein_coding	intron_variant
ratio	CYP2C18	rs1926711	rs517784	10	96173972	G	A	0.448499	0.108129	0.0186629	6.88073e-09	FINEMAP	0	2	NA	NA	C	NA	NA	NA	NA	NA		NA	NA	1.218	TBC1D12	29082	ENSG00000108239	ENST00000225235.4	YES	protein_coding	intron_variant
ratio	CYP2C18	rs1926711	rs11188009	10	96301129	G	A	0.448686	0.107752	0.018621	7.18296e-09	FINEMAP	0	2	NA	NA	C	NA	NA	NA	NA	NA		NA	NA	1.225	HELLS	4861	ENSG00000119969	ENST00000348459.5	YES	protein_coding	upstream_gene_variant
ratio	CYP2C18	rs1926711	rs7921721	10	96229519	T	C	0.4484	0.107874	0.0186474	7.25339e-09	FINEMAP	0	2	NA	NA	A	NA	NA	NA	NA	NA		NA	NA	0.947	TBC1D12	29082	ENSG00000108239	ENST00000225235.4	YES	protein_coding	intron_variant
ratio	CYP2C18	rs1926711	rs3781262	10	96353201	A	G	0.456305	0.107477	0.0185901	7.40903e-09	FINEMAP	0	2	NA	NA	A	0.4433	0.5151	0.6196	0.7927	0.3285		NA	NA	0.186	HELLS	4861	ENSG00000119969	ENST00000348459.5	YES	protein_coding	intron_variant
ratio	CYP2C18	rs1926711	rs7089094	10	96194194	C	T	0.459097	0.108165	0.0187321	7.72553e-09	FINEMAP	0	2	NA	NA	A	NA	NA	NA	NA	NA		NA	NA	0.106	TBC1D12	29082	ENSG00000108239	ENST00000225235.4	YES	protein_coding	intron_variant
ratio	CYP2C18	rs1926711	rs11187980	10	96254106	C	T	0.448177	0.107752	0.0186611	7.73287e-09	FINEMAP	0	2	NA	NA	A	NA	NA	NA	NA	NA		NA	NA	2.037	TBC1D12	29082	ENSG00000108239	ENST00000225235.4	YES	protein_coding	intron_variant
ratio	CYP2C18	rs1926711	rs556055	10	96170593	G	A	0.450896	0.107714	0.0186605	7.81967e-09	FINEMAP	0	2	NA	NA	C	NA	NA	NA	NA	NA		NA	NA	8.171	TBC1D12	29082	ENSG00000108239	ENST00000225235.4	YES	protein_coding	intron_variant
ratio	CYP2C18	rs1926711	rs4918333	10	96251939	G	A	0.44979	0.1079	0.018693	7.82246e-09	FINEMAP	0	2	NA	NA	G	0.4433	0.4433	0.6115	0.8056	0.3256		NA	NA	15.65	TBC1D12	29082	ENSG00000108239	ENST00000225235.4	YES	protein_coding	intron_variant
ratio	CYP2C18	rs1926711	rs7898330	10	96257736	C	T	0.447227	0.107645	0.0186548	7.90977e-09	FINEMAP	0	2	NA	NA	C	0.4414	0.4418	0.6002	0.7589	0.3256		NA	NA	0.72	TBC1D12	29082	ENSG00000108239	ENST00000225235.4	YES	protein_coding	intron_variant
ratio	CYP2C18	rs1926711	rs1326839	10	96360760	A	G	0.460659	0.107287	0.0186153	8.24654e-09	FINEMAP	0	2	NA	NA	A	0.4423	0.5582	0.6207	0.7927	0.3285		NA	NA	0.566	HELLS	4861	ENSG00000119969	ENST00000348459.5	YES	protein_coding	intron_variant
ratio	CYP2C18	rs1926711	rs10786170	10	96378293	A	G	0.450734	0.107168	0.018607	8.43335e-09	FINEMAP	0	2	NA	NA	A	0.4423	0.4516	0.6063	0.745	0.3242		NA	NA	1.324	HELLS	4861	ENSG00000119969	ENST00000371327.1	NA	protein_coding	downstream_gene_variant
ratio	CYP2C18	rs1926711	rs1854035	10	96363857	A	G	0.461037	0.107361	0.018645	8.50206e-09	FINEMAP	0	2	NA	NA	A	0.4423	0.5651	0.6196	0.7927	0.3285		NA	NA	2.227	HELLS	4861	ENSG00000119969	ENST00000348459.5	YES	protein_coding	downstream_gene_variant
ratio	CYP2C18	rs1926711	rs10882486	10	96382128	C	T	0.459984	0.10731	0.0186443	8.63193e-09	FINEMAP	0	2	NA	NA	A	NA	NA	NA	NA	NA		NA	NA	2.437	NA	NA	NA	ENSR00000985941	NA	promoter_flanking_region	regulatory_region_variant
ratio	CYP2C18	rs1926711	rs11187996	10	96275029	C	A	0.44736	0.107269	0.0186374	8.63448e-09	FINEMAP	0	2	NA	NA	C	0.4433	0.4418	0.6002	0.7589	0.3256		NA	NA	6.332	TBC1D12	29082	ENSG00000108239	ENST00000225235.4	YES	protein_coding	intron_variant
ratio	CYP2C18	rs1926711	rs10882477	10	96322404	A	G	0.460638	0.107079	0.0186169	8.83296e-09	FINEMAP	0	2	NA	NA	A	0.4404	0.559	0.6196	0.7927	0.3285		NA	NA	1.082	HELLS	4861	ENSG00000119969	ENST00000348459.5	YES	protein_coding	intron_variant
ratio	CYP2C18	rs1926711	rs9633699	10	96208474	G	T	0.452327	0.107446	0.018696	9.08354e-09	FINEMAP	0	2	NA	NA	A	NA	NA	NA	NA	NA		NA	NA	0.596	TBC1D12	29082	ENSG00000108239	ENST00000225235.4	YES	protein_coding	intron_variant
ratio	CYP2C18	rs1926711	rs2095380	10	96248636	G	T	0.457848	0.106563	0.0186139	1.0347e-08	FINEMAP	0	2	NA	NA	A	NA	NA	NA	NA	NA		NA	NA	2.068	TBC1D12	29082	ENSG00000108239	ENST00000225235.4	YES	protein_coding	intron_variant
ratio	CYP2C18	rs1926711	rs4351744	10	96247837	G	T	0.457816	0.10657	0.0186175	1.03947e-08	FINEMAP	0	2	NA	NA	A	0	0.031	0	0	0.0014		NA	NA	0.995	TBC1D12	29082	ENSG00000108239	ENST00000225235.4	YES	protein_coding	intron_variant
ratio	CYP2C18	rs1926711	rs7913343	10	96188565	C	T	0.461972	0.106969	0.0187011	1.06555e-08	FINEMAP	0	2	NA	NA	C	0.4443	0.5825	0.6125	0.8115	0.3343		NA	NA	0.365	TBC1D12	29082	ENSG00000108239	ENST00000225235.4	YES	protein_coding	intron_variant
ratio	CYP2C18	rs1926711	rs11527881	10	96241889	T	C	0.44571	0.106288	0.0186202	1.14177e-08	FINEMAP	0	2	NA	NA	T	0.4414	0.4266	0.6002	0.7599	0.3242		NA	NA	0.75	TBC1D12	29082	ENSG00000108239	ENST00000225235.4	YES	protein_coding	intron_variant
ratio	CYP2C18	rs1926711	rs11638	10	96371928	A	G	0.447881	0.105971	0.0185797	1.17303e-08	FINEMAP	0	2	NA	NA	A	0.4423	0.4191	0.6063	0.745	0.3213		NA	NA	2.367	RP11-119K6.6	NA	ENSG00000244332	ENST00000432120.1	YES	sense_overlapping	downstream_gene_variant
ratio	CYP2C18	rs1926711	rs2281791	10	96294851	C	T	0.458371	0.10622	0.0186234	1.17317e-08	FINEMAP	0	2	NA	NA	A	NA	NA	NA	NA	NA		NA	NA	2.882	TBC1D12	29082	ENSG00000108239	ENST00000225235.4	YES	protein_coding	3_prime_UTR_variant
ratio	CYP2C18	rs1926711	rs11188019	10	96313960	C	A	0.451587	0.105702	0.0185484	1.20739e-08	FINEMAP	0	2	NA	NA	G	NA	NA	NA	NA	NA		tolerated(0.05)	probably_damaging(0.961)	22.1	HELLS	4861	ENSG00000119969	ENST00000348459.5	YES	protein_coding	missense_variant
ratio	CYP2C18	rs1926711	rs12221475	10	96206332	G	A	0.461886	0.106418	0.0187018	1.26831e-08	FINEMAP	0	2	NA	NA	G	0.4453	0.5817	0.6135	0.8085	0.3329		NA	NA	3.429	TBC1D12	29082	ENSG00000108239	ENST00000225235.4	YES	protein_coding	intron_variant
ratio	CYP2C18	rs1926711	rs12762574	10	96209668	G	A	0.461878	0.10641	0.0187029	1.27404e-08	FINEMAP	0	2	NA	NA	C	NA	NA	NA	NA	NA		NA	NA	0.196	TBC1D12	29082	ENSG00000108239	ENST00000225235.4	YES	protein_coding	intron_variant
ratio	CYP2C18	rs1926711	rs1980741	10	96251438	G	A	0.436667	0.107189	0.0188612	1.32314e-08	FINEMAP	0	2	NA	NA	G	0.4414	0.2927	0.5961	0.7569	0.3112		NA	NA	1.827	TBC1D12	29082	ENSG00000108239	ENST00000225235.4	YES	protein_coding	intron_variant
ratio	CYP2C18	rs1926711	rs1359262	10	96366105	C	T	0.44742	0.1057	0.0186133	1.35691e-08	FINEMAP	0	2	NA	NA	C	0.4036	0.3903	0.5511	0.625	0.3055		NA	NA	2.867	HELLS	4861	ENSG00000119969	ENST00000348459.5	YES	protein_coding	downstream_gene_variant
ratio	CYP2C18	rs1926711	rs692872	10	96163798	A	G	0.449448	0.106299	0.0187208	1.36159e-08	FINEMAP	0	2	NA	NA	A	0.4423	0.4463	0.6115	0.8095	0.3242		NA	NA	13.41	TBC1D12	29082	ENSG00000108239	ENST00000225235.4	YES	protein_coding	intron_variant
ratio	CYP2C18	rs1926711	rs10882463	10	96218138	T	C	0.461565	0.106109	0.0187038	1.40204e-08	FINEMAP	0	2	NA	NA	A	NA	NA	NA	NA	NA		NA	NA	0.609	TBC1D12	29082	ENSG00000108239	ENST00000225235.4	YES	protein_coding	intron_variant
ratio	CYP2C18	rs1926711	rs10882460	10	96211514	G	A	0.461773	0.106008	0.0187039	1.44736e-08	FINEMAP	0	2	NA	NA	C	NA	NA	NA	NA	NA		NA	NA	1.402	TBC1D12	29082	ENSG00000108239	ENST00000225235.4	YES	protein_coding	intron_variant
ratio	CYP2C18	rs1926711	rs11187973	10	96238637	G	A	0.447405	0.1059	0.0186878	1.45472e-08	FINEMAP	0	2	NA	NA	C	NA	NA	NA	NA	NA		NA	NA	0.23	TBC1D12	29082	ENSG00000108239	ENST00000225235.4	YES	protein_coding	intron_variant
ratio	CYP2C18	rs1926711	rs36180793	10	96819754	A	G	0.239361	0.12044	0.0213439	1.67307e-08	FINEMAP	0	2	NA	NA	A	0.2376	0.4811	0.3783	0.38	0.1888		NA	NA	5.812	CYP2C8	2622	ENSG00000138115	ENST00000371270.3	YES	protein_coding	intron_variant
ratio	CYP2C18	rs1926711	rs1341162	10	96810612	T	C	0.239374	0.120366	0.0213414	1.7003e-08	FINEMAP	0	2	NA	NA	T	0.2376	0.4811	0.3783	0.38	0.1888		NA	NA	2.053	CYP2C8	2622	ENSG00000138115	ENST00000371270.3	YES	protein_coding	intron_variant
ratio	CYP2C18	rs1926711	rs12246157	10	96811225	T	C	0.23937	0.120363	0.021341	1.7005e-08	FINEMAP	0	2	NA	NA	A	NA	NA	NA	NA	NA		NA	NA	5.591	CYP2C8	2622	ENSG00000138115	ENST00000371270.3	YES	protein_coding	intron_variant
ratio	CYP2C18	rs1926711	rs1934978	10	96813399	A	G	0.239303	0.120245	0.0213463	1.7704e-08	FINEMAP	0	2	NA	NA	A	0.2376	0.4841	0.3783	0.38	0.1902		NA	NA	0.131	CYP2C8	2622	ENSG00000138115	ENST00000371270.3	YES	protein_coding	intron_variant
ratio	CYP2C18	rs1926711	rs12572040	10	96277991	G	A	0.446251	0.104969	0.0186713	1.88836e-08	FINEMAP	0	2	NA	NA	C	NA	NA	NA	NA	NA		NA	NA	4.45	TBC1D12	29082	ENSG00000108239	ENST00000225235.4	YES	protein_coding	intron_variant
ratio	CYP2C18	rs1926711	rs7073639	10	96206992	G	A	0.447066	0.104943	0.0186807	1.9346e-08	FINEMAP	0	2	NA	NA	G	0.4443	0.4024	0.6125	0.8085	0.3213		NA	NA	2.566	TBC1D12	29082	ENSG00000108239	ENST00000225235.4	YES	protein_coding	intron_variant
ratio	CYP2C18	rs1926711	rs10882471	10	96286325	C	T	0.434906	0.105859	0.0188668	2.013e-08	FINEMAP	0	2	NA	NA	A	NA	NA	NA	NA	NA		NA	NA	14.17	TBC1D12	29082	ENSG00000108239	ENST00000225235.4	YES	protein_coding	intron_variant
ratio	CYP2C18	rs1926711	rs11187952	10	96206104	G	T	0.449258	0.104781	0.0186999	2.10321e-08	FINEMAP	0	2	NA	NA	A	NA	NA	NA	NA	NA		NA	NA	1.593	TBC1D12	29082	ENSG00000108239	ENST00000225235.4	YES	protein_coding	intron_variant
ratio	CYP2C18	rs1926711	rs11187972	10	96236140	G	A	0.43229	0.104297	0.0188175	2.98098e-08	FINEMAP	0	2	NA	NA	G	0.4374	0.2685	0.5951	0.7579	0.3112		NA	NA	10.66	TBC1D12	29082	ENSG00000108239	ENST00000225235.4	YES	protein_coding	intron_variant
ratio	CYP2C18	rs1926711	rs11187985	10	96257048	C	A	0.428189	0.104442	0.0189031	3.2926e-08	FINEMAP	0	2	NA	NA	C	0.4334	0.2284	0.5941	0.748	0.3098		NA	NA	4.9	TBC1D12	29082	ENSG00000108239	ENST00000225235.4	YES	protein_coding	intron_variant
ratio	CYP2C18	rs1926711	rs10882454	10	96197326	C	A	0.429191	0.10449	0.0189147	3.30877e-08	FINEMAP	0	2	NA	NA	C	0.4384	0.2277	0.5951	0.7599	0.3098		NA	NA	2.475	TBC1D12	29082	ENSG00000108239	ENST00000225235.4	YES	protein_coding	intron_variant
ratio	CYP2C18	rs1926711	rs6583943	10	96259443	A	G	0.428215	0.104363	0.018904	3.3769e-08	FINEMAP	0	2	NA	NA	A	0.4364	0.2284	0.5951	0.7579	0.3098		NA	NA	1.457	TBC1D12	29082	ENSG00000108239	ENST00000225235.4	YES	protein_coding	intron_variant
ratio	CYP2C18	rs1926711	rs11592354	10	96274560	C	T	0.427948	0.1039	0.0189038	3.87908e-08	FINEMAP	0	2	NA	NA	C	0.4374	0.2284	0.5951	0.7579	0.3098		NA	NA	0.409	TBC1D12	29082	ENSG00000108239	ENST00000225235.4	YES	protein_coding	intron_variant
ratio	CYP2C18	rs1926711	rs10882469	10	96282390	A	G	0.427872	0.103773	0.0189052	4.03964e-08	FINEMAP	0	2	NA	NA	A	0.4364	0.2284	0.5951	0.756	0.3098		NA	NA	3.711	TBC1D12	29082	ENSG00000108239	ENST00000225235.4	YES	protein_coding	intron_variant
ratio	CYP2C18	rs1926711	rs4917505	10	96205094	G	A	0.431297	0.103733	0.0189918	4.708e-08	FINEMAP	0	2	NA	NA	C	NA	NA	NA	NA	NA		NA	NA	5.824	TBC1D12	29082	ENSG00000108239	ENST00000225235.4	YES	protein_coding	intron_variant
ratio	CYP2C18	rs1926711	rs10882473	10	96289460	G	A	0.427759	0.10321	0.0189023	4.75706e-08	FINEMAP	0	2	NA	NA	G	0.4354	0.2292	0.5951	0.7589	0.3098		NA	NA	13.9	TBC1D12	29082	ENSG00000108239	ENST00000225235.4	YES	protein_coding	intron_variant
ratio	CYP2C18	rs1926711	rs11187948	10	96191943	A	G	0.410527	0.102873	0.0189348	5.54144e-08	FINEMAP	0	2	NA	NA	A	0.3966	0.4304	0.5644	0.7768	0.304		NA	NA	0.479	TBC1D12	29082	ENSG00000108239	ENST00000225235.4	YES	protein_coding	intron_variant
ratio	CYP2C18	rs1926711	rs1889486	10	96184220	T	C	0.413326	0.102321	0.0188934	6.10562e-08	FINEMAP	0	2	NA	NA	G	NA	NA	NA	NA	NA		NA	NA	1.91	TBC1D12	29082	ENSG00000108239	ENST00000225235.4	YES	protein_coding	intron_variant
ratio	CYP2C18	rs1926711	rs493088	10	96164874	T	C	0.411574	0.102313	0.0189292	6.47975e-08	FINEMAP	0	2	NA	NA	G	NA	NA	NA	NA	NA		NA	NA	0.493	TBC1D12	29082	ENSG00000108239	ENST00000225235.4	YES	protein_coding	intron_variant
ratio	CYP2C18	rs1926711	rs1969815	10	96324151	G	A	0.401667	0.102859	0.0190647	6.84244e-08	FINEMAP	0	2	NA	NA	C	NA	NA	NA	NA	NA		NA	NA	5.137	HELLS	4861	ENSG00000119969	ENST00000348459.5	YES	protein_coding	intron_variant
ratio	CYP2C18	rs1926711	rs4918401	10	96326467	C	T	0.40167	0.102778	0.0190667	7.02893e-08	FINEMAP	0	2	NA	NA	A	NA	NA	NA	NA	NA		NA	NA	1.885	HELLS	4861	ENSG00000119969	ENST00000348459.5	YES	protein_coding	intron_variant
ratio	CYP2C18	rs1926711	rs1977290	10	96301807	C	T	0.411332	0.10126	0.0188326	7.58045e-08	FINEMAP	0	2	NA	NA	A	NA	NA	NA	NA	NA		NA	NA	0.077	HELLS	4861	ENSG00000119969	ENST00000348459.5	YES	protein_coding	upstream_gene_variant
ratio	CYP2C18	rs1926711	rs912466	10	96271840	A	C	0.411204	0.101167	0.0188738	8.31299e-08	FINEMAP	0	2	NA	NA	A	0.4006	0.4365	0.5542	0.7262	0.3098		NA	NA	0.177	TBC1D12	29082	ENSG00000108239	ENST00000225235.4	YES	protein_coding	intron_variant
ratio	CYP2C18	rs1926711	rs11188038	10	96354284	A	G	0.402688	0.101684	0.0190094	8.83683e-08	FINEMAP	0	2	NA	NA	A	0.3996	0.292	0.5603	0.7123	0.2882		NA	NA	1.585	HELLS	4861	ENSG00000119969	ENST00000348459.5	YES	protein_coding	intron_variant
ratio	CYP2C18	rs1926711	rs11188030	10	96337028	C	T	0.402671	0.101651	0.0190085	8.90937e-08	FINEMAP	0	2	NA	NA	A	NA	NA	NA	NA	NA		NA	NA	3.266	HELLS	4861	ENSG00000119969	ENST00000348459.5	YES	protein_coding	intron_variant
ratio	CYP2C18	rs1926711	rs4918409	10	96343228	A	G	0.402672	0.101658	0.0190099	8.91085e-08	FINEMAP	0	2	NA	NA	A	0.3976	0.292	0.5603	0.7123	0.2882		NA	NA	4.052	HELLS	4861	ENSG00000119969	ENST00000348459.5	YES	protein_coding	intron_variant
ratio	CYP2C18	rs1926711	rs11188026	10	96334896	G	A	0.402673	0.101632	0.0190078	8.95031e-08	FINEMAP	0	2	NA	NA	G	0.3976	0.292	0.5613	0.7133	0.2882		NA	NA	4.383	HELLS	4861	ENSG00000119969	ENST00000348459.5	YES	protein_coding	intron_variant
ratio	CYP2C18	rs1926711	rs4918403	10	96327533	C	T	0.40186	0.101756	0.019043	9.11839e-08	FINEMAP	0	2	NA	NA	A	NA	NA	NA	NA	NA		NA	NA	0.196	HELLS	4861	ENSG00000119969	ENST00000348459.5	YES	protein_coding	intron_variant
ratio	CYP2C18	rs1926711	rs7087472	10	96280293	A	G	0.411455	0.100499	0.0188585	9.87115e-08	FINEMAP	0	2	NA	NA	A	0.3996	0.4357	0.5542	0.7262	0.3055		NA	NA	0.784	TBC1D12	29082	ENSG00000108239	ENST00000225235.4	YES	protein_coding	intron_variant
ratio	CYP2C18	rs1926711	rs6583945	10	96322102	G	A	0.402241	0.101161	0.0190319	1.06453e-07	FINEMAP	0	2	NA	NA	G	0.3966	0.292	0.5613	0.7123	0.2882		NA	NA	0.633	HELLS	4861	ENSG00000119969	ENST00000348459.5	YES	protein_coding	intron_variant
ratio	CYP2C18	rs1926711	rs4316436	10	96289529	A	G	0.412873	0.100387	0.0188881	1.06757e-07	FINEMAP	0	2	NA	NA	A	0.3986	0.4365	0.5665	0.7748	0.304		NA	NA	1.398	TBC1D12	29082	ENSG00000108239	ENST00000225235.4	YES	protein_coding	intron_variant
ratio	CYP2C18	rs1926711	rs6583944	10	96319545	C	T	0.402283	0.101122	0.019032	1.07669e-07	FINEMAP	0	2	NA	NA	A	NA	NA	NA	NA	NA		NA	NA	7.587	HELLS	4861	ENSG00000119969	ENST00000348459.5	YES	protein_coding	intron_variant
ratio	CYP2C18	rs1926711	rs12570013	10	96378700	T	C	0.402537	0.100674	0.0190595	1.27704e-07	FINEMAP	0	2	NA	NA	G	NA	NA	NA	NA	NA		NA	NA	4.697	NA	NA	NA	NA	NA	NA	intergenic_variant
ratio	CYP2C18	rs1926711	rs2265362	10	96144889	G	A	0.397077	0.100835	0.0191139	1.32423e-07	FINEMAP	0	2	NA	NA	G	0.3936	0.289	0.545	0.7272	0.2911		NA	NA	1.979	NA	NA	NA	NA	NA	NA	intergenic_variant
ratio	CYP2C18	rs1926711	rs4918418	10	96362206	G	A	0.402601	0.100326	0.0190449	1.38038e-07	FINEMAP	0	2	NA	NA	G	0.3986	0.2905	0.5624	0.7123	0.2882		NA	NA	5.735	HELLS	4861	ENSG00000119969	ENST00000348459.5	YES	protein_coding	downstream_gene_variant
ratio	CYP2C18	rs1926711	rs4918419	10	96362251	G	A	0.402601	0.100323	0.019045	1.38159e-07	FINEMAP	0	2	NA	NA	G	0.3986	0.2905	0.5613	0.7113	0.2882		NA	NA	7.701	HELLS	4861	ENSG00000119969	ENST00000348459.5	YES	protein_coding	downstream_gene_variant
ratio	CYP2C18	rs1926711	rs2860821	10	96328171	A	G	0.395529	0.100292	0.0191191	1.55724e-07	FINEMAP	0	2	NA	NA	A	0.3946	0.2519	0.5552	0.7123	0.2882		NA	NA	1.443	HELLS	4861	ENSG00000119969	ENST00000348459.5	YES	protein_coding	intron_variant
ratio	CYP2C18	rs1926711	rs2274417	10	96357022	G	A	0.396605	0.0992582	0.0190637	1.9226e-07	FINEMAP	0	2	NA	NA	G	0.3956	0.2519	0.5573	0.7123	0.2882		NA	NA	5.432	HELLS	4861	ENSG00000119969	ENST00000348459.5	YES	protein_coding	intron_variant
ratio	CYP2C18	rs1926711	rs11188040	10	96355066	T	C	0.396609	0.0992567	0.0190637	1.92342e-07	FINEMAP	0	2	NA	NA	T	0.3966	0.2526	0.5552	0.7123	0.2882		NA	NA	0.504	HELLS	4861	ENSG00000119969	ENST00000348459.5	YES	protein_coding	intron_variant
ratio	CYP2C18	rs1926711	rs11188039	10	96354848	A	G	0.396606	0.0992562	0.0190637	1.92384e-07	FINEMAP	0	2	NA	NA	A	0.3966	0.2519	0.5552	0.7123	0.2882		NA	NA	0.439	HELLS	4861	ENSG00000119969	ENST00000348459.5	YES	protein_coding	intron_variant
ratio	CYP2C18	rs1926711	rs1854034	10	96349690	T	C	0.396592	0.099244	0.0190634	1.92965e-07	FINEMAP	0	2	NA	NA	A	NA	NA	NA	NA	NA		NA	NA	0.442	HELLS	4861	ENSG00000119969	ENST00000348459.5	YES	protein_coding	intron_variant
ratio	CYP2C18	rs1926711	rs12220588	10	96341336	C	A	0.396607	0.099235	0.0190638	1.93558e-07	FINEMAP	0	2	NA	NA	C	0.3966	0.2519	0.5552	0.7123	0.2882		NA	NA	9.148	HELLS	4861	ENSG00000119969	ENST00000348459.5	YES	protein_coding	intron_variant
ratio	CYP2C18	rs1926711	rs12218216	10	96342020	G	T	0.396609	0.0992334	0.0190635	1.93569e-07	FINEMAP	0	2	NA	NA	A	NA	NA	NA	NA	NA		NA	NA	0.86	HELLS	4861	ENSG00000119969	ENST00000348459.5	YES	protein_coding	intron_variant
ratio	CYP2C18	rs1926711	rs12218213	10	96341988	G	T	0.396609	0.0992316	0.0190635	1.93663e-07	FINEMAP	0	2	NA	NA	A	NA	NA	NA	NA	NA		NA	NA	5.017	HELLS	4861	ENSG00000119969	ENST00000348459.5	YES	protein_coding	intron_variant
ratio	CYP2C18	rs1926711	rs1079504	10	96220393	A	G	0.399564	0.099427	0.0191031	1.94247e-07	FINEMAP	0	2	NA	NA	A	0.3996	0.264	0.5501	0.7252	0.2911		NA	NA	11.53	TBC1D12	29082	ENSG00000108239	ENST00000225235.4	YES	protein_coding	intron_variant
ratio	CYP2C18	rs1926711	rs4918411	10	96345329	T	C	0.396628	0.0992184	0.0190652	1.94887e-07	FINEMAP	0	2	NA	NA	T	0.3956	0.2519	0.5552	0.7123	0.2882		NA	NA	0.295	HELLS	4861	ENSG00000119969	ENST00000348459.5	YES	protein_coding	intron_variant
ratio	CYP2C18	rs1926711	rs11188017	10	96312503	T	C	0.402616	0.0984405	0.0189832	2.15251e-07	FINEMAP	0	2	NA	NA	T	0.3966	0.2927	0.5859	0.7123	0.2882		NA	NA	0.065	HELLS	4861	ENSG00000119969	ENST00000348459.5	YES	protein_coding	intron_variant
ratio	CYP2C18	rs1926711	rs4611135	10	96184448	T	C	0.396672	0.0990627	0.0191239	2.21838e-07	FINEMAP	0	2	NA	NA	A	NA	NA	NA	NA	NA		NA	NA	9.826	TBC1D12	29082	ENSG00000108239	ENST00000225235.4	YES	protein_coding	intron_variant
ratio	CYP2C18	rs1926711	rs7393251	10	96225703	A	G	0.413309	0.0979656	0.0189215	2.24927e-07	FINEMAP	0	2	NA	NA	A	0.4006	0.4213	0.5665	0.7758	0.3012		NA	NA	0.551	TBC1D12	29082	ENSG00000108239	ENST00000225235.4	YES	protein_coding	intron_variant
ratio	CYP2C18	rs1926711	rs542540	10	96152200	A	G	0.396776	0.099224	0.0191913	2.33781e-07	FINEMAP	0	2	NA	NA	A	0.3936	0.2859	0.5481	0.7282	0.2911		NA	NA	2.548	NA	NA	NA	NA	NA	NA	intergenic_variant
ratio	CYP2C18	rs1926711	rs11188005	10	96287036	A	G	0.398051	0.0986991	0.0191069	2.3963e-07	FINEMAP	0	2	NA	NA	A	0.3966	0.264	0.5501	0.7262	0.2911		NA	NA	1.45	TBC1D12	29082	ENSG00000108239	ENST00000225235.4	YES	protein_coding	intron_variant
ratio	CYP2C18	rs1926711	rs10882470	10	96283928	A	G	0.410308	0.0975959	0.0189037	2.43296e-07	FINEMAP	0	2	NA	NA	A	0.3986	0.4039	0.5665	0.7748	0.3026		NA	NA	2.06	TBC1D12	29082	ENSG00000108239	ENST00000225235.4	YES	protein_coding	intron_variant
ratio	CYP2C18	rs1926711	rs4421688	10	96309829	T	C	0.40239	0.0978787	0.0189845	2.52645e-07	FINEMAP	0	2	NA	NA	T	0.3966	0.2927	0.5859	0.7133	0.2882		NA	NA	1.342	HELLS	4861	ENSG00000119969	ENST00000348459.5	YES	protein_coding	intron_variant
ratio	CYP2C18	rs1926711	rs2901764	10	96218574	A	G	0.39709	0.0983496	0.0190768	2.53036e-07	FINEMAP	0	2	NA	NA	A	0.3966	0.2632	0.5491	0.7252	0.2911		NA	NA	0.745	TBC1D12	29082	ENSG00000108239	ENST00000225235.4	YES	protein_coding	intron_variant
ratio	CYP2C18	rs1926711	rs2860760	10	96220152	G	A	0.397108	0.0983247	0.0190792	2.55669e-07	FINEMAP	0	2	NA	NA	C	NA	NA	NA	NA	NA		NA	NA	2.564	TBC1D12	29082	ENSG00000108239	ENST00000225235.4	YES	protein_coding	intron_variant
ratio	CYP2C18	rs1926711	rs2148553	10	96364815	A	C	0.396845	0.0983638	0.0191112	2.64798e-07	FINEMAP	0	2	NA	NA	A	0.3956	0.2511	0.5552	0.7123	0.2882		NA	NA	0.733	HELLS	4861	ENSG00000119969	ENST00000348459.5	YES	protein_coding	downstream_gene_variant
ratio	CYP2C18	rs1926711	rs11188149	10	96801863	T	C	0.342956	0.100297	0.0195039	2.7128e-07	FINEMAP	0	2	NA	NA	A	NA	NA	NA	NA	NA		NA	NA	0.382	CYP2C8	2622	ENSG00000138115	ENST00000371270.3	YES	protein_coding	intron_variant
ratio	CYP2C18	rs1926711	rs11187958	10	96215075	C	A	0.393319	0.0984894	0.0191783	2.8144e-07	FINEMAP	0	2	NA	NA	C	0.3976	0.2239	0.5491	0.7262	0.2896		NA	NA	1.648	TBC1D12	29082	ENSG00000108239	ENST00000225235.4	YES	protein_coding	intron_variant
ratio	CYP2C18	rs1926711	rs955694	10	96235725	T	C	0.396411	0.0978103	0.0190684	2.9059e-07	FINEMAP	0	2	NA	NA	T	0.3946	0.2632	0.5491	0.7262	0.2911		NA	NA	2.919	TBC1D12	29082	ENSG00000108239	ENST00000225235.4	YES	protein_coding	intron_variant
ratio	CYP2C18	rs1926711	rs1018602	10	96370426	G	A	0.39647	0.0980177	0.0191091	2.90698e-07	FINEMAP	0	2	NA	NA	G	0.3956	0.2511	0.5552	0.7133	0.2882		NA	NA	0.291	RP11-119K6.6	NA	ENSG00000244332	ENST00000432120.1	YES	sense_overlapping	intron_variant,non_coding_transcript_variant
ratio	CYP2C18	rs1926711	rs945123	10	96199921	T	C	0.410696	0.0969307	0.0189008	2.92231e-07	FINEMAP	0	2	NA	NA	G	NA	NA	NA	NA	NA		NA	NA	0.236	TBC1D12	29082	ENSG00000108239	ENST00000225235.4	YES	protein_coding	intron_variant
ratio	CYP2C18	rs1926711	rs4918417	10	96362188	A	C	0.396517	0.0978903	0.0191027	2.98471e-07	FINEMAP	0	2	NA	NA	A	0.3956	0.2504	0.5573	0.7123	0.2882		NA	NA	1.939	HELLS	4861	ENSG00000119969	ENST00000348459.5	YES	protein_coding	downstream_gene_variant
ratio	CYP2C18	rs1926711	rs11187984	10	96255491	T	G	0.405451	0.0971673	0.0189738	3.03726e-07	FINEMAP	0	2	NA	NA	T	0.4006	0.3805	0.5501	0.7252	0.304		NA	NA	1.54	TBC1D12	29082	ENSG00000108239	ENST00000225235.4	YES	protein_coding	intron_variant
ratio	CYP2C18	rs1926711	rs1359263	10	96365912	G	A	0.396521	0.0977119	0.0191054	3.14806e-07	FINEMAP	0	2	NA	NA	G	0.3956	0.2511	0.5562	0.7123	0.2882		NA	NA	0.021	HELLS	4861	ENSG00000119969	ENST00000348459.5	YES	protein_coding	downstream_gene_variant
ratio	CYP2C18	rs1926711	rs10882521	10	96817297	T	G	0.343434	0.0993149	0.0194429	3.25518e-07	FINEMAP	0	2	NA	NA	C	NA	NA	NA	NA	NA		NA	NA	1.587	CYP2C8	2622	ENSG00000138115	ENST00000371270.3	YES	protein_coding	intron_variant
ratio	CYP2C18	rs1926711	rs3752988	10	96824883	C	T	0.343654	0.0989933	0.0194481	3.57818e-07	FINEMAP	0	2	NA	NA	C	0.3559	0.4894	0.408	0.381	0.2896		NA	NA	3.856	CYP2C8	2622	ENSG00000138115	ENST00000371270.3	YES	protein_coding	intron_variant
ratio	CYP2C18	rs1926711	rs13313124	10	96823726	C	T	0.343642	0.0988404	0.0194386	3.68111e-07	FINEMAP	0	2	NA	NA	A	NA	NA	NA	NA	NA		NA	NA	3.508	CYP2C8	2622	ENSG00000138115	ENST00000371270.3	YES	protein_coding	intron_variant
ratio	CYP2C18	rs1926711	rs13313110	10	96823943	A	G	0.343643	0.0988403	0.0194388	3.68188e-07	FINEMAP	0	2	NA	NA	A	0.3559	0.4894	0.408	0.381	0.2882		NA	NA	2.65	CYP2C8	2622	ENSG00000138115	ENST00000371270.3	YES	protein_coding	intron_variant
ratio	CYP2C18	rs1926711	rs143042734	10	96820860	T	G	0.34363	0.0987821	0.0194364	3.72833e-07	FINEMAP	0	2	NA	NA	A	NA	NA	NA	NA	NA		NA	NA	0.088	CYP2C8	2622	ENSG00000138115	ENST00000371270.3	YES	protein_coding	intron_variant
ratio	CYP2C18	rs1926711	rs11188156	10	96815331	A	G	0.343703	0.0987581	0.019432	3.7299e-07	FINEMAP	0	2	NA	NA	A	0.3559	0.4894	0.408	0.381	0.2896		NA	NA	13.2	CYP2C8	2622	ENSG00000138115	ENST00000371270.3	YES	protein_coding	intron_variant
ratio	CYP2C18	rs1926711	rs12773510	10	96810337	A	C	0.3437	0.0987433	0.0194323	3.74683e-07	FINEMAP	0	2	NA	NA	A	0.3559	0.4894	0.408	0.381	0.2882		NA	NA	1.475	CYP2C8	2622	ENSG00000138115	ENST00000371270.3	YES	protein_coding	intron_variant
ratio	CYP2C18	rs1926711	rs947173	10	96808491	C	T	0.343819	0.0985576	0.0194341	3.94921e-07	FINEMAP	0	2	NA	NA	C	0.3559	0.4894	0.408	0.38	0.2939		NA	NA	2.776	CYP2C8	2622	ENSG00000138115	ENST00000371270.3	YES	protein_coding	intron_variant
ratio	CYP2C18	rs1926711	rs1891070	10	96808610	C	T	0.343811	0.0985273	0.0194353	3.98883e-07	FINEMAP	0	2	NA	NA	C	0.3559	0.4894	0.409	0.38	0.2939		NA	NA	8.711	CYP2C8	2622	ENSG00000138115	ENST00000371270.3	YES	protein_coding	intron_variant
ratio	CYP2C18	rs1926711	rs12573638	10	96275945	A	C	0.391944	0.0971942	0.0191836	4.05154e-07	FINEMAP	0	2	NA	NA	A	0.3946	0.2239	0.5491	0.7252	0.2896		NA	NA	1.4	TBC1D12	29082	ENSG00000108239	ENST00000225235.4	YES	protein_coding	intron_variant
ratio	CYP2C18	rs1926711	rs10882517	10	96794734	A	G	0.343607	0.0982694	0.0194451	4.33377e-07	FINEMAP	0	2	NA	NA	A	0.3559	0.4864	0.41	0.3829	0.2867		NA	NA	0.028	CYP2C8	2622	ENSG00000138115	ENST00000371270.3	YES	protein_coding	downstream_gene_variant
ratio	CYP2C18	rs1926711	rs11188147	10	96793820	T	C	0.343927	0.0979915	0.0194332	4.59513e-07	FINEMAP	0	2	NA	NA	T	0.3559	0.4871	0.409	0.381	0.2925		NA	NA	0.118	CYP2C8	2622	ENSG00000138115	ENST00000371270.3	YES	protein_coding	downstream_gene_variant
ratio	CYP2C18	rs1926711	rs11188015	10	96311598	A	G	0.39646	0.0959852	0.0190359	4.59921e-07	FINEMAP	0	2	NA	NA	A	0.3936	0.2526	0.5808	0.7123	0.2882		NA	NA	1.562	HELLS	4861	ENSG00000119969	ENST00000348459.5	YES	protein_coding	intron_variant
ratio	CYP2C18	rs1926711	rs7073968	10	96793272	C	T	0.343728	0.0980622	0.0194503	4.61487e-07	FINEMAP	0	2	NA	NA	C	0.3559	0.4894	0.409	0.381	0.2925		NA	NA	10.04	CYP2C8	2622	ENSG00000138115	ENST00000371270.3	YES	protein_coding	downstream_gene_variant
ratio	CYP2C18	rs1926711	rs35774063	10	96285254	A	G	0.391846	0.0965442	0.0191829	4.83317e-07	FINEMAP	0	2	NA	NA	A	0.3936	0.2239	0.5491	0.7262	0.2896		NA	NA	2.258	TBC1D12	29082	ENSG00000108239	ENST00000225235.4	YES	protein_coding	intron_variant
ratio	CYP2C18	rs1926711	rs12219906	10	96308954	G	A	0.396277	0.0950859	0.0190388	5.90434e-07	FINEMAP	0	2	NA	NA	G	0.3946	0.2526	0.5808	0.7123	0.2882		NA	NA	9.093	HELLS	4861	ENSG00000119969	ENST00000348459.5	YES	protein_coding	intron_variant
ratio	CYP2C18	rs1926711	rs34814196	10	96314393	A	G	0.396759	0.0949124	0.0190474	6.26189e-07	FINEMAP	0	2	NA	NA	A	0.3976	0.2572	0.5828	0.7123	0.2882		NA	NA	0.641	HELLS	4861	ENSG00000119969	ENST00000348459.5	YES	protein_coding	intron_variant
ratio	CYP2C18	rs1926711	rs60341058	10	96024357	T	C	0.187755	0.116125	0.0235623	8.28888e-07	FINEMAP	0	2	NA	NA	T	0.171	0.1611	0.3466	0.3135	0.1239		NA	NA	2.124	PLCE1	17175	ENSG00000138193	ENST00000371380.3	YES	protein_coding	intron_variant
ratio	CYP2C18	rs1926711	rs11188093	10	96599689	A	C	0.444351	0.0901183	0.018775	1.58737e-06	FINEMAP	0	2	NA	NA	A	0.4304	0.6619	0.6217	0.4246	0.2651		NA	NA	0.498	CYP2C19	2621	ENSG00000165841	ENST00000371321.3	YES	protein_coding	intron_variant
ratio	CYP2C18	rs1926711	rs11498525	10	96599673	A	G	0.443575	0.0886266	0.0187798	2.36727e-06	FINEMAP	0	2	NA	NA	A	0.4304	0.652	0.6176	0.4246	0.2637		NA	NA	0.676	CYP2C19	2621	ENSG00000165841	ENST00000371321.3	YES	protein_coding	intron_variant
ratio	CYP2C18	rs1926711	rs12774335	10	96779950	C	T	0.267564	0.0967885	0.0211426	4.69712e-06	FINEMAP	0	2	NA	NA	C	0.2833	0.2995	0.3722	0.3532	0.2435		NA	NA	1.426	NA	NA	NA	NA	NA	NA	intergenic_variant
ratio	CYP2C18	rs1926711	rs12766752	10	96778531	C	T	0.267259	0.096464	0.0211667	5.18055e-06	FINEMAP	0	2	NA	NA	C	0.2833	0.2995	0.3722	0.3532	0.2435		NA	NA	1.254	NA	NA	NA	NA	NA	NA	intergenic_variant
ratio	CYP2C18	rs1926711	rs60388329	10	96791592	G	A	0.179379	0.110398	0.0243007	5.54566e-06	FINEMAP	0	2	NA	NA	G	0.172	0.4781	0.3507	0.3621	0.1585		NA	NA	5.859	CYP2C8	2622	ENSG00000138115	ENST00000371270.3	YES	protein_coding	downstream_gene_variant
ratio	CYP2C18	rs1926711	rs56251345	10	96774704	A	G	0.267423	0.0960385	0.0212069	5.93645e-06	FINEMAP	0	2	NA	NA	A	0.2833	0.2995	0.3753	0.3532	0.2421		NA	NA	1.675	NA	NA	NA	NA	NA	NA	intergenic_variant
ratio	CYP2C18	rs1926711	rs12776111	10	96776495	A	G	0.267341	0.0957887	0.0212039	6.2574e-06	FINEMAP	0	2	NA	NA	A	0.2833	0.2995	0.3722	0.3532	0.2435		NA	NA	1.36	NA	NA	NA	NA	NA	NA	intergenic_variant
ratio	CYP2C18	rs1926711	rs1926706	10	96448129	G	A	0.456908	0.0840641	0.0186368	6.46293e-06	FINEMAP	0	2	NA	NA	G	0.4433	0.6604	0.6217	0.4246	0.2767		NA	NA	0.114	CYP2C18	2620	ENSG00000108242	ENST00000285979.6	YES	protein_coding	intron_variant
ratio	CYP2C18	rs1926711	rs11187938	10	96183351	C	T	0.497033	0.0846652	0.0187715	6.4733e-06	FINEMAP	0	2	NA	NA	A	NA	NA	NA	NA	NA		NA	NA	0.227	TBC1D12	29082	ENSG00000108239	ENST00000225235.4	YES	protein_coding	intron_variant
ratio	CYP2C18	rs1926711	rs1575934	10	96445609	G	A	0.454865	0.0833047	0.0186669	8.09371e-06	FINEMAP	0	2	NA	NA	C	NA	NA	NA	NA	NA		NA	NA	1.362	CYP2C18	2620	ENSG00000108242	ENST00000285979.6	YES	protein_coding	intron_variant
ratio	CYP2C18	rs1926711	rs7907009	10	96506173	C	T	0.457235	0.0828088	0.018643	8.92012e-06	FINEMAP	0	2	NA	NA	C	0.4433	0.6566	0.6207	0.4236	0.2781		NA	NA	2.376	CYP2C19	2621	ENSG00000165841	ENST00000464755.1	NA	processed_transcript	intron_variant,non_coding_transcript_variant
ratio	CYP2C18	rs1926711	rs1926707	10	96500106	T	C	0.456136	0.0828161	0.0186581	9.05459e-06	FINEMAP	0	2	NA	NA	T	0.4423	0.6573	0.6166	0.4236	0.2781		NA	NA	0.713	CYP2C18	2620	ENSG00000108242	ENST00000285979.6	YES	protein_coding	downstream_gene_variant
ratio	CYP2C18	rs1926711	rs1977289	10	96301907	C	T	0.497206	0.0834018	0.0187952	9.10478e-06	FINEMAP	0	2	NA	NA	A	NA	NA	NA	NA	NA		NA	NA	0.405	HELLS	4861	ENSG00000119969	ENST00000348459.5	YES	protein_coding	upstream_gene_variant
ratio	CYP2C18	rs1926711	rs2281889	10	96493358	G	A	0.456696	0.0825147	0.0186433	9.60099e-06	FINEMAP	0	2	NA	NA	C	NA	NA	NA	NA	NA		NA	NA	6.077	CYP2C18	2620	ENSG00000108242	ENST00000285979.6	YES	protein_coding	intron_variant
ratio	CYP2C18	rs1926711	rs7919273	10	96487451	T	C	0.456912	0.0823384	0.0186437	1.00354e-05	FINEMAP	0	2	NA	NA	A	NA	NA	NA	NA	NA		NA	NA	0.265	CYP2C18	2620	ENSG00000108242	ENST00000285979.6	YES	protein_coding	intron_variant
ratio	CYP2C18	rs1926711	rs79188926	10	96573027	G	A	0.455771	0.0823454	0.0186828	1.04551e-05	FINEMAP	0	2	NA	NA	G	0.4433	0.6619	0.6166	0.4236	0.2781		NA	NA	0.841	CYP2C19	2621	ENSG00000165841	ENST00000371321.3	YES	protein_coding	intron_variant
ratio	CYP2C18	rs1926711	rs7916649	10	96534584	A	G	0.456493	0.0822035	0.0186581	1.05404e-05	FINEMAP	0	2	NA	NA	A	0.4443	0.6619	0.6207	0.4236	0.2767	PA166154089	NA	NA	4.057	CYP2C19	2621	ENSG00000165841	ENST00000371321.3	YES	protein_coding	intron_variant
ratio	CYP2C18	rs1926711	rs7067866	10	96511926	T	G	0.456374	0.0821639	0.0186604	1.06715e-05	FINEMAP	0	2	NA	NA	T	0.4423	0.6596	0.6207	0.4236	0.2767		NA	NA	0.507	CYP2C19	2621	ENSG00000165841	ENST00000464755.1	NA	processed_transcript	intron_variant,non_coding_transcript_variant
ratio	CYP2C18	rs1926711	rs7914753	10	96486504	G	A	0.456137	0.0818525	0.0186378	1.12447e-05	FINEMAP	0	2	NA	NA	G	0.4423	0.6475	0.6176	0.4236	0.2752		NA	NA	1.583	CYP2C18	2620	ENSG00000108242	ENST00000285979.6	YES	protein_coding	intron_variant
ratio	CYP2C18	rs1926711	rs7895305	10	96200796	G	A	0.497884	0.0825086	0.0188103	1.15274e-05	FINEMAP	0	2	NA	NA	G	0.4891	0.5938	0.6196	0.8075	0.3746		NA	NA	0.232	TBC1D12	29082	ENSG00000108239	ENST00000225235.4	YES	protein_coding	intron_variant
ratio	CYP2C18	rs1926711	rs7076810	10	96490629	A	G	0.455457	0.0817301	0.018664	1.19214e-05	FINEMAP	0	2	NA	NA	A	0.4423	0.6566	0.6207	0.4236	0.2767		NA	NA	0.843	CYP2C18	2620	ENSG00000108242	ENST00000285979.6	YES	protein_coding	intron_variant
ratio	CYP2C18	rs1926711	rs7919698	10	96517959	G	A	0.455134	0.0812869	0.0186673	1.33365e-05	FINEMAP	0	2	NA	NA	G	0.4433	0.649	0.6166	0.4226	0.2738		NA	NA	1.96	CYP2C19	2621	ENSG00000165841	ENST00000371321.3	YES	protein_coding	upstream_gene_variant
ratio	CYP2C18	rs1926711	rs7895963	10	96658654	C	T	0.431308	0.0824355	0.0189343	1.33816e-05	FINEMAP	0	2	NA	NA	C	0.5696	0.7065	0.6319	0.4097	0.3833		NA	NA	0.791	NA	NA	NA	NA	NA	NA	intergenic_variant
ratio	CYP2C18	rs1926711	rs7912502	10	96646803	A	C	0.433007	0.082272	0.0189209	1.37247e-05	FINEMAP	0	2	NA	NA	A	0.5636	0.7065	0.636	0.4087	0.3818		NA	NA	0.98	RP11-400G3.3	NA	ENSG00000225354	ENST00000458096.1	YES	processed_pseudogene	downstream_gene_variant
ratio	CYP2C18	rs1926711	rs1998321	10	96663353	A	G	0.433226	0.0818889	0.0189153	1.49632e-05	FINEMAP	0	2	NA	NA	A	0.5656	0.6952	0.6319	0.4107	0.3804		NA	NA	2.756	NA	NA	NA	NA	NA	NA	intergenic_variant
ratio	CYP2C18	rs1926711	rs1853208	10	96663819	G	A	0.429665	0.0817479	0.0188977	1.51972e-05	FINEMAP	0	2	NA	NA	G	0.5696	0.7073	0.636	0.4097	0.3862		NA	NA	0.566	NA	NA	NA	NA	NA	NA	intergenic_variant
ratio	CYP2C18	rs1926711	rs4617515	10	96611834	A	G	0.45677	0.0806821	0.018665	1.54166e-05	FINEMAP	0	2	NA	NA	A	0.4433	0.6619	0.6207	0.4236	0.2767		NA	NA	1.126	CYP2C19	2621	ENSG00000165841	ENST00000371321.3	YES	protein_coding	intron_variant
ratio	CYP2C18	rs1926711	rs1322181	10	96609064	A	G	0.456762	0.0806473	0.0186647	1.55436e-05	FINEMAP	0	2	NA	NA	A	0.4433	0.6619	0.6166	0.4236	0.2767		NA	NA	1.302	CYP2C19	2621	ENSG00000165841	ENST00000371321.3	YES	protein_coding	intron_variant
ratio	CYP2C18	rs1926711	rs11595422	10	96640715	C	T	0.431598	0.0815513	0.0189301	1.64722e-05	FINEMAP	0	2	NA	NA	C	0.5676	0.7057	0.635	0.4107	0.3818		NA	NA	2.67	RP11-400G3.3	NA	ENSG00000225354	ENST00000458096.1	YES	processed_pseudogene	upstream_gene_variant
ratio	CYP2C18	rs1926711	rs2104161	10	96564572	T	G	0.455912	0.0803949	0.0186632	1.64976e-05	FINEMAP	0	2	NA	NA	C	NA	NA	NA	NA	NA		NA	NA	0.742	CYP2C19	2621	ENSG00000165841	ENST00000371321.3	YES	protein_coding	intron_variant
ratio	CYP2C18	rs1926711	rs4291603	10	96532545	T	G	0.454279	0.0803762	0.018694	1.7113e-05	FINEMAP	0	2	NA	NA	A	0	0.0076	0	0	0		NA	NA	2.12	CYP2C19	2621	ENSG00000165841	ENST00000371321.3	YES	protein_coding	intron_variant
ratio	CYP2C18	rs1926711	rs2146017	10	96677971	T	G	0.431571	0.0808951	0.0189047	1.87642e-05	FINEMAP	0	2	NA	NA	A	NA	NA	NA	NA	NA		NA	NA	1.368	NA	NA	NA	NA	NA	NA	intergenic_variant
ratio	CYP2C18	rs1926711	rs11188105	10	96647117	T	C	0.434029	0.0809068	0.0189144	1.88987e-05	FINEMAP	0	2	NA	NA	G	NA	NA	NA	NA	NA		NA	NA	5.006	RP11-400G3.3	NA	ENSG00000225354	ENST00000458096.1	YES	processed_pseudogene	downstream_gene_variant
ratio	CYP2C18	rs1926711	rs1819173	10	96680265	T	C	0.431382	0.0806597	0.0189034	1.98181e-05	FINEMAP	0	2	NA	NA	T	0.5686	0.6967	0.6329	0.4097	0.3833		NA	NA	4.832	NA	NA	NA	NA	NA	NA	intergenic_variant
ratio	CYP2C18	rs1926711	rs7074666	10	96669938	C	T	0.431404	0.0804412	0.0188941	2.06744e-05	FINEMAP	0	2	NA	NA	C	0.5676	0.6936	0.6329	0.4097	0.3818		NA	NA	0.586	NA	NA	NA	NA	NA	NA	intergenic_variant
ratio	CYP2C18	rs1926711	rs12268897	10	96719827	G	A	0.412266	0.0793881	0.0191113	3.26727e-05	FINEMAP	0	2	NA	NA	G	0.5855	0.6528	0.637	0.4097	0.3818		NA	NA	2.16	CYP2C9	2623	ENSG00000138109	ENST00000260682.6	YES	protein_coding	intron_variant
ratio	CYP2C18	rs1926711	rs4466755	10	96632253	C	T	0.429156	0.075713	0.0189347	6.37075e-05	FINEMAP	0	2	NA	NA	A	NA	NA	NA	NA	NA		NA	NA	3.188	CYP2C58P	39969	ENSG00000235199	ENST00000436281.1	YES	processed_pseudogene	intron_variant,non_coding_transcript_variant
ratio	CYP2C18	rs1926711	rs3740504	10	96749650	C	T	0.408676	0.0764135	0.0191572	6.64224e-05	FINEMAP	0	2	NA	NA	C	0.5875	0.6725	0.637	0.4097	0.3862		NA	NA	0.038	CYP2C9	2623	ENSG00000138109	ENST00000260682.6	YES	protein_coding	downstream_gene_variant
ratio	CYP2C18	rs1926711	rs1934960	10	96733537	C	T	0.408857	0.0762349	0.0191323	6.75882e-05	FINEMAP	0	2	NA	NA	A	NA	NA	NA	NA	NA		NA	NA	0.551	CYP2C9	2623	ENSG00000138109	ENST00000260682.6	YES	protein_coding	intron_variant
ratio	CYP2C18	rs1926711	rs1934964	10	96737371	T	C	0.409544	0.0761158	0.0191251	6.89472e-05	FINEMAP	0	2	NA	NA	A	NA	NA	NA	NA	NA		NA	NA	1.376	CYP2C9	2623	ENSG00000138109	ENST00000260682.6	YES	protein_coding	intron_variant
ratio	CYP2C18	rs1926711	rs1934985	10	96801753	T	C	0.376094	0.0766437	0.0194114	7.86786e-05	FINEMAP	0	2	NA	NA	T	0.6352	0.7693	0.6155	0.4236	0.4481		NA	NA	1.679	CYP2C8	2622	ENSG00000138115	ENST00000371270.3	YES	protein_coding	intron_variant
ratio	CYP2C18	rs1926711	rs7917836	10	96824231	G	A	0.376001	0.0763846	0.0194093	8.3034e-05	FINEMAP	0	2	NA	NA	G	0.6352	0.7693	0.6166	0.4246	0.4467		NA	NA	2.513	CYP2C8	2622	ENSG00000138115	ENST00000371270.3	YES	protein_coding	intron_variant
ratio	CYP2C18	rs1926711	rs6583969	10	96826245	A	G	0.376381	0.0762323	0.0194019	8.52573e-05	FINEMAP	0	2	NA	NA	A	0.6352	0.764	0.6166	0.4236	0.4467		NA	NA	0.382	CYP2C8	2622	ENSG00000138115	ENST00000371270.3	YES	protein_coding	intron_variant
ratio	CYP2C18	rs1926711	rs7910936	10	96804451	T	C	0.375988	0.0760282	0.0194091	8.96057e-05	FINEMAP	0	2	NA	NA	T	0.6352	0.7693	0.6166	0.4236	0.4467		NA	NA	2.533	CYP2C8	2622	ENSG00000138115	ENST00000371270.3	YES	protein_coding	intron_variant
ratio	CYP2C18	rs1926711	rs1934965	10	96737935	C	T	0.410639	0.0749045	0.0191243	8.97619e-05	FINEMAP	0	2	NA	NA	A	NA	NA	NA	NA	NA		NA	NA	1.665	CYP2C9	2623	ENSG00000138109	ENST00000260682.6	YES	protein_coding	intron_variant
ratio	CYP2C18	rs1926711	rs1891071	10	96805371	T	C	0.375984	0.0760183	0.0194093	8.98103e-05	FINEMAP	0	2	NA	NA	T	0.6352	0.7693	0.6155	0.4236	0.4467		NA	NA	3.053	CYP2C8	2622	ENSG00000138115	ENST00000371270.3	YES	protein_coding	intron_variant
ratio	CYP2C18	rs1926711	rs7083767	10	96710725	T	C	0.410598	0.0747829	0.019111	9.11263e-05	FINEMAP	0	2	NA	NA	G	NA	NA	NA	NA	NA		NA	NA	3.684	CYP2C9	2623	ENSG00000138109	ENST00000260682.6	YES	protein_coding	intron_variant
ratio	CYP2C18	rs1926711	rs1341163	10	96810552	C	T	0.375942	0.0757978	0.0194102	9.42098e-05	FINEMAP	0	2	NA	NA	A	NA	NA	NA	NA	NA		NA	NA	2.799	CYP2C8	2622	ENSG00000138115	ENST00000371270.3	YES	protein_coding	intron_variant
ratio	CYP2C18	rs1926711	rs2860906	10	96704576	G	A	0.40653	0.074245	0.0191553	0.000106205	FINEMAP	0	2	NA	NA	G	0.5895	0.674	0.638	0.4097	0.389		NA	NA	0.223	CYP2C9	2623	ENSG00000138109	ENST00000260682.6	YES	protein_coding	intron_variant
ratio	CYP2C18	rs1926711	rs12766227	10	96617031	G	T	0.215921	-0.0885908	0.0228971	0.000109247	FINEMAP	0	2	NA	NA	G	0.2247	0.2451	0.136	0.0149	0.1196		NA	NA	4.886	CYP2C19	2621	ENSG00000165841	ENST00000371321.3	YES	protein_coding	downstream_gene_variant
ratio	CYP2C18	rs1926711	rs78373452	10	96587547	G	T	0.215824	-0.0884345	0.0228996	0.000112541	FINEMAP	0	2	NA	NA	G	0.2247	0.2458	0.136	0.0149	0.1196		NA	NA	0.394	CYP2C19	2621	ENSG00000165841	ENST00000371321.3	YES	protein_coding	intron_variant
ratio	CYP2C18	rs1926711	rs11593065	10	96615924	T	C	0.216073	-0.0880801	0.022868	0.000117315	FINEMAP	0	2	NA	NA	T	0.2247	0.239	0.136	0.0149	0.1196		NA	NA	1.246	CYP2C19	2621	ENSG00000165841	ENST00000371321.3	YES	protein_coding	downstream_gene_variant
ratio	CYP2C18	rs1926711	rs11592737	10	96603414	G	A	0.216144	-0.0878534	0.0228481	0.000120498	FINEMAP	0	2	NA	NA	G	0.2247	0.2458	0.136	0.0149	0.1196		NA	NA	0.239	CYP2C19	2621	ENSG00000165841	ENST00000371321.3	YES	protein_coding	intron_variant
ratio	CYP2C18	rs1926711	rs12268020	10	96612371	T	C	0.216143	-0.0878523	0.0228481	0.000120523	FINEMAP	0	2	NA	NA	T	0.2247	0.2451	0.136	0.0149	0.1196		NA	NA	0.955	CYP2C19	2621	ENSG00000165841	ENST00000371321.3	YES	protein_coding	intron_variant
ratio	CYP2C18	rs1926711	rs35739901	10	96611628	C	T	0.216068	-0.0878872	0.0228584	0.000120621	FINEMAP	0	2	NA	NA	C	0.2247	0.2458	0.136	0.0149	0.1196		NA	NA	0.541	CYP2C19	2621	ENSG00000165841	ENST00000371321.3	YES	protein_coding	intron_variant
ratio	CYP2C18	rs1926711	rs12779363	10	96612040	A	G	0.216067	-0.0878838	0.0228586	0.00012071	FINEMAP	0	2	NA	NA	A	0.2256	0.239	0.136	0.0149	0.1196		NA	NA	0.236	CYP2C19	2621	ENSG00000165841	ENST00000371321.3	YES	protein_coding	intron_variant
ratio	CYP2C18	rs1926711	rs12253253	10	96582156	C	A	0.215737	-0.0879568	0.0228996	0.000122549	FINEMAP	0	2	NA	NA	C	0.2247	0.2458	0.136	0.0149	0.1196		NA	NA	1.065	CYP2C19	2621	ENSG00000165841	ENST00000371321.3	YES	protein_coding	intron_variant
ratio	CYP2C18	rs1926711	rs12255783	10	96621699	C	T	0.21601	-0.0876173	0.0228881	0.000129152	FINEMAP	0	2	NA	NA	A	NA	NA	NA	NA	NA		NA	NA	2.33	CYP2C58P	39969	ENSG00000235199	ENST00000436281.1	YES	processed_pseudogene	downstream_gene_variant
ratio	CYP2C18	rs1926711	rs11188067	10	96493709	G	A	0.215603	-0.0871667	0.0228928	0.000140328	FINEMAP	0	2	NA	NA	G	0.2247	0.239	0.136	0.0149	0.1196		NA	NA	2.544	CYP2C18	2620	ENSG00000108242	ENST00000285979.6	YES	protein_coding	intron_variant
ratio	CYP2C18	rs1926711	rs78945338	10	96475154	T	G	0.215526	-0.0871234	0.0229246	0.000144451	FINEMAP	0	2	NA	NA	T	0.2237	0.2458	0.136	0.0149	0.1196		NA	NA	0.63	CYP2C18	2620	ENSG00000108242	ENST00000285979.6	YES	protein_coding	intron_variant
ratio	CYP2C18	rs1926711	rs11597811	10	96568926	A	G	0.215474	-0.0871123	0.0229253	0.00014479	FINEMAP	0	2	NA	NA	A	0.2237	0.2458	0.136	0.0149	0.1196		NA	NA	0.481	CYP2C19	2621	ENSG00000165841	ENST00000371321.3	YES	protein_coding	intron_variant
ratio	CYP2C18	rs1926711	rs11498522	10	96555243	A	C	0.215994	-0.0871132	0.0229335	0.000145574	FINEMAP	0	2	NA	NA	A	0.2247	0.2466	0.136	0.0149	0.1196		NA	NA	1.23	CYP2C19	2621	ENSG00000165841	ENST00000371321.3	YES	protein_coding	intron_variant
ratio	CYP2C18	rs1926711	rs11498699	10	96555061	G	T	0.215988	-0.0871112	0.0229343	0.000145692	FINEMAP	0	2	NA	NA	G	0.2247	0.2466	0.136	0.0149	0.1196		NA	NA	10.18	CYP2C19	2621	ENSG00000165841	ENST00000371321.3	YES	protein_coding	intron_variant
ratio	CYP2C18	rs1926711	rs10509675	10	96488888	A	G	0.215585	-0.0870565	0.0229211	0.00014581	FINEMAP	0	2	NA	NA	A	0.2237	0.2428	0.136	0.0149	0.1196		NA	NA	8.194	CYP2C18	2620	ENSG00000108242	ENST00000285979.6	YES	protein_coding	intron_variant
ratio	CYP2C18	rs1926711	rs12268235	10	96552309	T	G	0.215992	-0.0870989	0.0229335	0.000145933	FINEMAP	0	2	NA	NA	T	0.2256	0.239	0.136	0.0149	0.1196		NA	NA	3.713	CYP2C19	2621	ENSG00000165841	ENST00000371321.3	YES	protein_coding	intron_variant
ratio	CYP2C18	rs1926711	rs35695457	10	96484599	A	G	0.215609	-0.0870124	0.0229181	0.000146659	FINEMAP	0	2	NA	NA	A	0.2237	0.2458	0.136	0.0149	0.1196		NA	NA	6.77	CYP2C18	2620	ENSG00000108242	ENST00000285979.6	YES	protein_coding	intron_variant
ratio	CYP2C18	rs1926711	rs7898763	10	96477558	A	G	0.215645	-0.0868832	0.0228973	0.000147959	FINEMAP	0	2	NA	NA	A	0.2237	0.236	0.136	0.0149	0.1196		NA	NA	2.36	CYP2C18	2620	ENSG00000108242	ENST00000285979.6	YES	protein_coding	intron_variant
ratio	CYP2C18	rs1926711	rs7918101	10	96469669	T	C	0.215684	-0.0868721	0.0228973	0.000148246	FINEMAP	0	2	NA	NA	T	0.2237	0.2436	0.136	0.0149	0.1196		NA	NA	1.613	CYP2C18	2620	ENSG00000108242	ENST00000285979.6	YES	protein_coding	intron_variant
ratio	CYP2C18	rs1926711	rs7904979	10	96409163	G	A	0.215062	-0.086628	0.0228554	0.00015049	FINEMAP	0	2	NA	NA	G	0.2256	0.2852	0.136	0.0149	0.1268		NA	NA	17.02	CTBP2P2	45194	ENSG00000235746	ENST00000434549.1	YES	processed_pseudogene	upstream_gene_variant
ratio	CYP2C18	rs1926711	rs12771899	10	96478608	A	C	0.215613	-0.0865776	0.022913	0.000157757	FINEMAP	0	2	NA	NA	A	0.2237	0.2428	0.136	0.0149	0.1196		NA	NA	0.276	CYP2C18	2620	ENSG00000108242	ENST00000285979.6	YES	protein_coding	intron_variant
ratio	CYP2C18	rs1926711	rs7099637	10	96470954	C	A	0.215754	-0.0864101	0.0228825	0.000159207	FINEMAP	0	2	NA	NA	C	0.2247	0.2405	0.136	0.0149	0.1196		NA	NA	2.208	CYP2C18	2620	ENSG00000108242	ENST00000285979.6	YES	protein_coding	intron_variant
ratio	CYP2C18	rs1926711	rs12243416	10	96454156	A	G	0.215631	-0.0863371	0.0229024	0.000163385	FINEMAP	0	2	NA	NA	A	0.2247	0.236	0.136	0.0149	0.1196		NA	NA	1.936	CYP2C18	2620	ENSG00000108242	ENST00000285979.6	YES	protein_coding	intron_variant
ratio	CYP2C18	rs1926711	rs12248560	10	96521657	T	C	0.215792	-0.0864226	0.0229399	0.00016499	FINEMAP	0	2	NA	NA	A	NA	NA	NA	NA	NA	PA166154147	NA	NA	0.393	CYP2C19	2621	ENSG00000165841	ENST00000371321.3	YES	protein_coding	upstream_gene_variant
ratio	CYP2C18	rs1926711	rs7905907	10	96514614	G	A	0.215818	-0.0862824	0.0229245	0.000167371	FINEMAP	0	2	NA	NA	G	0.2247	0.2458	0.136	0.0149	0.1196		NA	NA	0.999	CYP2C19	2621	ENSG00000165841	ENST00000464755.1	NA	processed_transcript	intron_variant,non_coding_transcript_variant
ratio	CYP2C18	rs1926711	rs7068577	10	96536708	T	C	0.215667	-0.08637	0.0229538	0.000168042	FINEMAP	0	2	NA	NA	A	NA	NA	NA	NA	NA		NA	NA	0.064	CYP2C19	2621	ENSG00000165841	ENST00000371321.3	YES	protein_coding	intron_variant
ratio	CYP2C18	rs1926711	rs2296683	10	96466342	A	C	0.215481	-0.0862995	0.0229374	0.000168297	FINEMAP	0	2	NA	NA	A	0.2247	0.2398	0.136	0.0149	0.1196		NA	NA	0.758	CYP2C18	2620	ENSG00000108242	ENST00000285979.6	YES	protein_coding	intron_variant
ratio	CYP2C18	rs1926711	rs12247175	10	96545738	T	C	0.21572	-0.0863167	0.0229537	0.000169594	FINEMAP	0	2	NA	NA	T	0.2237	0.2428	0.136	0.0149	0.1196		NA	NA	0.182	CYP2C19	2621	ENSG00000165841	ENST00000371321.3	YES	protein_coding	intron_variant
ratio	CYP2C18	rs1926711	rs7081559	10	96544465	A	G	0.215702	-0.0862932	0.0229547	0.000170396	FINEMAP	0	2	NA	NA	A	0.2237	0.2428	0.136	0.0149	0.1196		NA	NA	0.947	CYP2C19	2621	ENSG00000165841	ENST00000371321.3	YES	protein_coding	intron_variant
ratio	CYP2C18	rs1926711	rs11591641	10	96468808	C	T	0.215887	-0.0857147	0.0228621	0.0001774	FINEMAP	0	2	NA	NA	C	0.2247	0.239	0.136	0.0149	0.1196		NA	NA	4.904	CYP2C18	2620	ENSG00000108242	ENST00000285979.6	YES	protein_coding	intron_variant
ratio	CYP2C18	rs1926711	rs11188072	10	96519061	T	C	0.216004	-0.0857339	0.0228989	0.000181099	FINEMAP	0	2	NA	NA	T	0.2237	0.2458	0.136	0.0149	0.1196	PA166154127	NA	NA	0.281	CYP2C19	2621	ENSG00000165841	ENST00000371321.3	YES	protein_coding	upstream_gene_variant
ratio	CYP2C18	rs1926711	rs11596777	10	96527334	A	C	0.215942	-0.0857893	0.0229137	0.000181099	FINEMAP	0	2	NA	NA	A	0.2237	0.239	0.136	0.0149	0.1196		NA	NA	1.905	CYP2C19	2621	ENSG00000165841	ENST00000371321.3	YES	protein_coding	intron_variant
ratio	CYP2C18	rs1926711	rs35442644	10	96526109	A	G	0.215879	-0.0856529	0.0229122	0.000185269	FINEMAP	0	2	NA	NA	A	0.2247	0.239	0.136	0.0149	0.1196		NA	NA	2.287	CYP2C19	2621	ENSG00000165841	ENST00000371321.3	YES	protein_coding	intron_variant
ratio	CYP2C18	rs1926711	rs1853211	10	96619231	T	C	0.214324	-0.0854087	0.023011	0.000205921	FINEMAP	0	2	NA	NA	T	0.2247	0.239	0.136	0.0159	0.1196		NA	NA	1.973	NA	NA	NA	NA	NA	NA	intergenic_variant
ratio	CYP2C18	rs1926711	rs11188103	10	96642164	A	G	0.213083	-0.0851118	0.022983	0.000212847	FINEMAP	0	2	NA	NA	A	0.2247	0.2148	0.136	0.0149	0.1182		NA	NA	0.669	RP11-400G3.3	NA	ENSG00000225354	ENST00000458096.1	YES	processed_pseudogene	upstream_gene_variant
ratio	CYP2C18	rs1926711	rs12245138	10	96632831	G	A	0.213607	-0.0848062	0.0230046	0.000227368	FINEMAP	0	2	NA	NA	G	0.2256	0.2156	0.136	0.0149	0.1182		NA	NA	5.083	CYP2C58P	39969	ENSG00000235199	ENST00000436281.1	YES	processed_pseudogene	non_coding_transcript_exon_variant
ratio	CYP2C18	rs1926711	rs7923746	10	96628274	C	T	0.21364	-0.0845399	0.0230077	0.0002384	FINEMAP	0	2	NA	NA	A	NA	NA	NA	NA	NA		NA	NA	8.015	CYP2C58P	39969	ENSG00000235199	ENST00000436281.1	YES	processed_pseudogene	intron_variant,non_coding_transcript_variant
ratio	CYP2C18	rs1926711	rs35891778	10	96321923	T	G	0.158819	-0.0939535	0.0258265	0.000274902	FINEMAP	0	2	NA	NA	T	0.172	0.2761	0.1339	0.0139	0.1081		NA	NA	1.458	HELLS	4861	ENSG00000119969	ENST00000348459.5	YES	protein_coding	intron_variant
ratio	CYP2C18	rs1926711	rs11187998	10	96278395	A	G	0.427714	0.0693112	0.0190561	0.000275586	FINEMAP	0	2	NA	NA	A	0.4394	0.2254	0.5634	0.75	0.33		NA	NA	0.158	TBC1D12	29082	ENSG00000108239	ENST00000225235.4	YES	protein_coding	intron_variant
ratio	CYP2C18	rs1926711	rs11814451	10	96133290	T	C	0.159305	-0.0938271	0.0258491	0.000283641	FINEMAP	0	2	NA	NA	T	0.1779	0.2133	0.1421	0.005	0.1196		NA	NA	1.127	NA	NA	NA	NA	NA	NA	intergenic_variant
ratio	CYP2C18	rs1926711	rs7068895	10	96418841	A	G	0.213098	-0.0828775	0.0229249	0.000300151	FINEMAP	0	2	NA	NA	A	0.2237	0.2428	0.136	0.0149	0.1225		NA	NA	1.715	NA	NA	NA	NA	NA	NA	intergenic_variant
ratio	CYP2C18	rs1926711	rs12248434	10	96306509	C	T	0.159997	-0.0923043	0.0256632	0.000322218	FINEMAP	0	2	NA	NA	C	0.172	0.2912	0.1339	0.0139	0.111		NA	NA	7.24	HELLS	4861	ENSG00000119969	ENST00000348459.5	YES	protein_coding	intron_variant
ratio	CYP2C18	rs1926711	rs111714710	10	96324946	C	T	0.157561	-0.0927176	0.0259096	0.000345572	FINEMAP	0	2	NA	NA	C	0.172	0.2451	0.1329	0.0139	0.1037		NA	NA	0.513	HELLS	4861	ENSG00000119969	ENST00000348459.5	YES	protein_coding	intron_variant
ratio	CYP2C18	rs1926711	rs2209671	10	96423125	T	C	0.214169	-0.0815128	0.0228312	0.000356654	FINEMAP	0	2	NA	NA	G	NA	NA	NA	NA	NA		NA	NA	1.093	NA	NA	NA	ENSR00000985950	NA	enhancer	regulatory_region_variant
ratio	CYP2C18	rs1926711	rs12263131	10	96145095	T	C	0.154498	-0.0932779	0.0261693	0.000364689	FINEMAP	0	2	NA	NA	T	0.171	0.211	0.138	0.0139	0.1009		NA	NA	0.817	NA	NA	NA	NA	NA	NA	intergenic_variant
ratio	CYP2C18	rs1926711	rs11187919	10	96143498	A	G	0.155191	-0.0931451	0.0261463	0.000367396	FINEMAP	0	2	NA	NA	A	0.171	0.2262	0.1391	0.0139	0.1037		NA	NA	5.468	NA	NA	NA	ENSR00001810111	NA	promoter_flanking_region	regulatory_region_variant
ratio	CYP2C18	rs1926711	rs12765023	10	96674721	A	G	0.211583	-0.0821607	0.0230876	0.000372752	FINEMAP	0	2	NA	NA	A	0.2237	0.208	0.136	0.0159	0.1182		NA	NA	0.074	NA	NA	NA	NA	NA	NA	intergenic_variant
ratio	CYP2C18	rs1926711	rs1065026	10	96369266	T	C	0.157304	-0.0921557	0.0259249	0.000378396	FINEMAP	0	2	NA	NA	G	NA	NA	NA	NA	NA		NA	NA	0.468	RP11-119K6.6	NA	ENSG00000244332	ENST00000432120.1	YES	sense_overlapping	intron_variant,non_coding_transcript_variant
ratio	CYP2C18	rs1926711	rs1075162	10	96678599	C	T	0.211509	-0.0820696	0.0230876	0.000378411	FINEMAP	0	2	NA	NA	C	0.2237	0.208	0.136	0.0149	0.1182		NA	NA	5.035	NA	NA	NA	NA	NA	NA	intergenic_variant
ratio	CYP2C18	rs1926711	rs34608844	10	96677294	G	A	0.211508	-0.0820622	0.023088	0.000378943	FINEMAP	0	2	NA	NA	G	0.2237	0.208	0.136	0.0149	0.1182		NA	NA	1.65	NA	NA	NA	NA	NA	NA	intergenic_variant
ratio	CYP2C18	rs1926711	rs116730975	10	96673342	A	G	0.211447	-0.0820508	0.0230934	0.000380864	FINEMAP	0	2	NA	NA	A	0.2237	0.2148	0.136	0.0149	0.1182		NA	NA	0.628	NA	NA	NA	NA	NA	NA	intergenic_variant
ratio	CYP2C18	rs1926711	rs11187999	10	96279462	G	A	0.158129	-0.0917683	0.0258301	0.000381198	FINEMAP	0	2	NA	NA	G	0.171	0.2731	0.1391	0.0139	0.1081		NA	NA	0.538	TBC1D12	29082	ENSG00000108239	ENST00000225235.4	YES	protein_coding	intron_variant
ratio	CYP2C18	rs1926711	rs7917500	10	96666666	C	T	0.211459	-0.0820288	0.0230932	0.000382199	FINEMAP	0	2	NA	NA	C	0.2237	0.2148	0.136	0.0149	0.1182		NA	NA	0.454	NA	NA	NA	NA	NA	NA	intergenic_variant
ratio	CYP2C18	rs1926711	rs11498527	10	96656383	C	T	0.211483	-0.0820152	0.0231021	0.000385056	FINEMAP	0	2	NA	NA	C	0.2237	0.2148	0.136	0.0159	0.1182		NA	NA	0.464	NA	NA	NA	NA	NA	NA	intergenic_variant
ratio	CYP2C18	rs1926711	rs34845533	10	96653119	T	C	0.211536	-0.0819417	0.0230898	0.000386962	FINEMAP	0	2	NA	NA	T	0.2237	0.2148	0.136	0.0149	0.1182		NA	NA	2.255	NA	NA	NA	NA	NA	NA	intergenic_variant
ratio	CYP2C18	rs1926711	rs9332120	10	96701850	C	T	0.211212	-0.0818861	0.0230781	0.000387844	FINEMAP	0	2	NA	NA	C	0.2227	0.2027	0.136	0.0149	0.1182	PA166154099	NA	NA	4.438	CYP2C9	2623	ENSG00000138109	ENST00000260682.6	YES	protein_coding	intron_variant
ratio	CYP2C18	rs1926711	rs9332104	10	96698690	C	T	0.21121	-0.0818783	0.0230781	0.000388345	FINEMAP	0	2	NA	NA	C	0.2227	0.202	0.136	0.0159	0.1196	PA166154098	NA	NA	0.16	CYP2C9	2623	ENSG00000138109	ENST00000260682.6	YES	protein_coding	intron_variant
ratio	CYP2C18	rs1926711	rs11188109	10	96650193	A	G	0.211496	-0.0819033	0.023097	0.000391037	FINEMAP	0	2	NA	NA	A	0.2237	0.208	0.136	0.0159	0.1182		NA	NA	0.912	NA	NA	NA	NA	NA	NA	intergenic_variant
ratio	CYP2C18	rs1926711	rs12771735	10	96648269	T	C	0.211506	-0.0818975	0.023098	0.000391646	FINEMAP	0	2	NA	NA	T	0.2237	0.208	0.136	0.0149	0.1182		NA	NA	1.519	NA	NA	NA	NA	NA	NA	intergenic_variant
ratio	CYP2C18	rs1926711	rs10437473	10	96682839	A	G	0.211422	-0.0818685	0.0230913	0.000391973	FINEMAP	0	2	NA	NA	A	0.2237	0.2148	0.136	0.0149	0.1182		NA	NA	1.402	NA	NA	NA	NA	NA	NA	intergenic_variant
ratio	CYP2C18	rs1926711	rs7085745	10	96682514	C	T	0.211433	-0.0818308	0.0230919	0.000394569	FINEMAP	0	2	NA	NA	C	0.2237	0.2148	0.136	0.0149	0.1182		NA	NA	8.056	NA	NA	NA	NA	NA	NA	intergenic_variant
ratio	CYP2C18	rs1926711	rs12269412	10	96258547	G	A	0.15809	-0.0914082	0.0258641	0.000409042	FINEMAP	0	2	NA	NA	G	0.172	0.2723	0.1391	0.0139	0.1081		NA	NA	3.213	TBC1D12	29082	ENSG00000108239	ENST00000225235.4	YES	protein_coding	intron_variant
ratio	CYP2C18	rs1926711	rs7897079	10	96720518	G	A	0.211582	-0.0814036	0.0230456	0.000412008	FINEMAP	0	2	NA	NA	G	0.2227	0.2148	0.136	0.0149	0.1182		NA	NA	1.184	CYP2C9	2623	ENSG00000138109	ENST00000260682.6	YES	protein_coding	intron_variant
ratio	CYP2C18	rs1926711	rs9332117	10	96701077	T	G	0.211571	-0.0814112	0.0230516	0.000412913	FINEMAP	0	2	NA	NA	A	NA	NA	NA	NA	NA		NA	NA	2.07	CYP2C9	2623	ENSG00000138109	ENST00000260682.6	YES	protein_coding	intron_variant
ratio	CYP2C18	rs1926711	rs12252334	10	96718809	T	G	0.211574	-0.0813744	0.0230457	0.000413976	FINEMAP	0	2	NA	NA	T	0.2227	0.2148	0.136	0.0149	0.1182		NA	NA	0.383	CYP2C9	2623	ENSG00000138109	ENST00000260682.6	YES	protein_coding	intron_variant
ratio	CYP2C18	rs1926711	rs35511771	10	96712143	C	T	0.21157	-0.0813763	0.0230477	0.000414352	FINEMAP	0	2	NA	NA	C	0.2227	0.2148	0.137	0.0149	0.1182		NA	NA	4.483	CYP2C9	2623	ENSG00000138109	ENST00000260682.6	YES	protein_coding	intron_variant
ratio	CYP2C18	rs1926711	rs9332174	10	96732097	G	A	0.211659	-0.081298	0.023034	0.000416393	FINEMAP	0	2	NA	NA	G	0.2227	0.2141	0.136	0.0159	0.1182	PA166154103	NA	NA	4.502	CYP2C9	2623	ENSG00000138109	ENST00000260682.6	YES	protein_coding	intron_variant
ratio	CYP2C18	rs1926711	rs2153628	10	96723424	G	A	0.211465	-0.0814481	0.0230835	0.000418064	FINEMAP	0	2	NA	NA	G	0.2227	0.2095	0.136	0.0149	0.1182	PA166182404	NA	NA	2.317	CYP2C9	2623	ENSG00000138109	ENST00000260682.6	YES	protein_coding	intron_variant
ratio	CYP2C18	rs1926711	rs12264083	10	96699683	A	G	0.211462	-0.0814341	0.0230839	0.000419124	FINEMAP	0	2	NA	NA	A	0.2227	0.208	0.136	0.0149	0.1196		NA	NA	0.072	CYP2C9	2623	ENSG00000138109	ENST00000260682.6	YES	protein_coding	intron_variant
ratio	CYP2C18	rs1926711	rs9332168	10	96731292	T	C	0.211547	-0.0813723	0.0230725	0.000420598	FINEMAP	0	2	NA	NA	T	0.2237	0.208	0.137	0.0149	0.1182		NA	NA	0.604	CYP2C9	2623	ENSG00000138109	ENST00000260682.6	YES	protein_coding	intron_variant
ratio	CYP2C18	rs1926711	rs7072872	10	96625988	T	C	0.212027	-0.0814535	0.0231324	0.000429615	FINEMAP	0	2	NA	NA	T	0.2247	0.2103	0.136	0.0149	0.1182		NA	NA	12.06	CYP2C58P	39969	ENSG00000235199	ENST00000436281.1	YES	processed_pseudogene	non_coding_transcript_exon_variant
ratio	CYP2C18	rs1926711	rs12769119	10	96657738	T	C	0.216351	-0.0808741	0.0229758	0.000431612	FINEMAP	0	2	NA	NA	T	0.2306	0.2171	0.1472	0.0704	0.1196		NA	NA	0.443	NA	NA	NA	NA	NA	NA	intergenic_variant
ratio	CYP2C18	rs1926711	rs10882501	10	96628609	A	C	0.212058	-0.081303	0.0231173	0.000436503	FINEMAP	0	2	NA	NA	A	0.2256	0.208	0.136	0.0149	0.1182		NA	NA	2.49	CYP2C58P	39969	ENSG00000235199	ENST00000436281.1	YES	processed_pseudogene	intron_variant,non_coding_transcript_variant
ratio	CYP2C18	rs1926711	rs11187921	10	96149846	A	G	0.15709	-0.0912668	0.0259626	0.000439224	FINEMAP	0	2	NA	NA	A	0.171	0.2693	0.1391	0.0139	0.1081		NA	NA	0.583	NA	NA	NA	NA	NA	NA	intergenic_variant
ratio	CYP2C18	rs1926711	rs11188092	10	96597751	C	A	0.203863	-0.0815828	0.0232101	0.000439804	FINEMAP	0	2	NA	NA	C	0.2117	0.2352	0.136	0.0149	0.1095		NA	NA	0.942	CYP2C19	2621	ENSG00000165841	ENST00000371321.3	YES	protein_coding	intron_variant
ratio	CYP2C18	rs1926711	rs12768546	10	96687570	T	C	0.210972	-0.0811552	0.0231303	0.000450472	FINEMAP	0	2	NA	NA	T	0.2227	0.2141	0.136	0.0149	0.1182		NA	NA	1.901	NA	NA	NA	ENSR00001810141	NA	CTCF_binding_site	regulatory_region_variant
ratio	CYP2C18	rs1926711	rs59865351	10	96820714	A	G	0.0777953	-0.127884	0.0364551	0.000451523	FINEMAP	0	2	1	NA	A	0.0905	0.0651	0.0787	0.0298	0.0793		NA	NA	0.152	CYP2C8	2622	ENSG00000138115	ENST00000371270.3	YES	protein_coding	intron_variant
ratio	CYP2C18	rs1926711	rs12251841	10	96694138	T	C	0.211371	-0.0809371	0.0230844	0.000454656	FINEMAP	0	2	NA	NA	T	0.2227	0.2073	0.135	0.0149	0.1182		NA	NA	7.699	CYP2C9	2623	ENSG00000138109	ENST00000260682.6	YES	protein_coding	upstream_gene_variant
ratio	CYP2C18	rs1926711	rs9332212	10	96742750	T	C	0.211354	-0.081043	0.0231197	0.00045599	FINEMAP	0	2	NA	NA	T	0.2227	0.2141	0.136	0.0149	0.1182		NA	NA	4.421	CYP2C9	2623	ENSG00000138109	ENST00000260682.6	YES	protein_coding	intron_variant
ratio	CYP2C18	rs1926711	rs12251688	10	96693727	T	G	0.211366	-0.080879	0.0230841	0.000458911	FINEMAP	0	2	NA	NA	A	NA	NA	NA	NA	NA		NA	NA	0.803	CYP2C9	2623	ENSG00000138109	ENST00000260682.6	YES	protein_coding	upstream_gene_variant
ratio	CYP2C18	rs1926711	rs11817642	10	96131947	C	A	0.159862	-0.0904316	0.0258445	0.000466902	FINEMAP	0	2	NA	NA	C	0.1779	0.2141	0.1401	0.005	0.1196		NA	NA	4.184	NA	NA	NA	NA	NA	NA	intergenic_variant
ratio	CYP2C18	rs1926711	rs7911131	10	96280248	T	C	0.15624	-0.0907754	0.0259626	0.000471599	FINEMAP	0	2	NA	NA	T	0.171	0.236	0.1391	0.0139	0.1037		NA	NA	0.251	TBC1D12	29082	ENSG00000108239	ENST00000225235.4	YES	protein_coding	intron_variant
ratio	CYP2C18	rs1926711	rs9332211	10	96742737	T	C	0.211303	-0.0808385	0.0231215	0.000471864	FINEMAP	0	2	NA	NA	T	0.2227	0.2141	0.136	0.0149	0.1182		NA	NA	4.64	CYP2C9	2623	ENSG00000138109	ENST00000260682.6	YES	protein_coding	intron_variant
ratio	CYP2C18	rs1926711	rs12268719	10	96293504	G	A	0.155723	-0.0904694	0.0258906	0.000475307	FINEMAP	0	2	NA	NA	G	0.171	0.2201	0.1391	0.0139	0.1009		NA	NA	6.966	TBC1D12	29082	ENSG00000108239	ENST00000225235.4	YES	protein_coding	3_prime_UTR_variant
ratio	CYP2C18	rs1926711	rs57221945	10	96822539	T	G	0.0483703	-0.15718	0.0449874	0.000476091	FINEMAP	0	2	1	NA	T	0.0517	0.0461	0.0501	0.0298	0.0403		NA	NA	0.523	CYP2C8	2622	ENSG00000138115	ENST00000371270.3	YES	protein_coding	intron_variant
ratio	CYP2C18	rs1926711	rs57753527	10	96822535	A	G	0.0483663	-0.157119	0.0449871	0.00047845	FINEMAP	0	2	1	NA	A	0.0517	0.0461	0.0501	0.0357	0.0403		NA	NA	0.772	CYP2C8	2622	ENSG00000138115	ENST00000371270.3	YES	protein_coding	intron_variant
ratio	CYP2C18	rs1926711	rs12785155	10	96184641	T	C	0.15778	-0.0896617	0.0257373	0.000494497	FINEMAP	0	2	NA	NA	T	0.171	0.2655	0.1391	0.0139	0.1081		NA	NA	0.35	TBC1D12	29082	ENSG00000108239	ENST00000225235.4	YES	protein_coding	intron_variant
ratio	CYP2C18	rs1926711	rs1334596	10	96173304	T	C	0.158028	-0.0891438	0.0256571	0.00051194	FINEMAP	0	2	NA	NA	T	0.171	0.2685	0.1391	0.0139	0.1081		NA	NA	13.61	TBC1D12	29082	ENSG00000108239	ENST00000225235.4	YES	protein_coding	intron_variant
ratio	CYP2C18	rs1926711	rs1047625	10	96370853	G	T	0.157882	-0.0894351	0.0258011	0.000527635	FINEMAP	0	2	NA	NA	G	0.173	0.2466	0.1339	0.0139	0.1037		NA	NA	0.694	RP11-119K6.6	NA	ENSG00000244332	ENST00000432120.1	YES	sense_overlapping	non_coding_transcript_exon_variant
ratio	CYP2C18	rs1926711	rs11572172	10	96797752	G	T	0.0705971	0.120859	0.0349047	0.000535102	FINEMAP	0	2	NA	NA	G	0.0666	0.1634	0.0286	0.0179	0.0447		NA	NA	6.727	CYP2C8	2622	ENSG00000138115	ENST00000371270.3	YES	protein_coding	intron_variant
ratio	CYP2C18	rs1926711	rs11188070	10	96504557	G	A	0.490272	-0.0661952	0.0191891	0.000561376	FINEMAP	0	2	NA	NA	G	0.5288	0.2005	0.3691	0.5546	0.6888		NA	NA	2.204	CYP2C19	2621	ENSG00000165841	ENST00000464755.1	NA	processed_transcript	intron_variant,non_coding_transcript_variant
ratio	CYP2C18	rs1926711	rs12246393	10	96201820	T	C	0.156008	-0.0892834	0.0259187	0.000571567	FINEMAP	0	2	NA	NA	T	0.17	0.23	0.1391	0.0139	0.1037		NA	NA	5.114	TBC1D12	29082	ENSG00000108239	ENST00000225235.4	YES	protein_coding	intron_variant
ratio	CYP2C18	rs1926711	rs117619978	10	96802021	C	A	0.0484453	-0.15479	0.044935	0.000571588	FINEMAP	0	2	1	NA	C	0.0517	0.0461	0.0501	0.0298	0.0403		NA	NA	4.253	CYP2C8	2622	ENSG00000138115	ENST00000371270.3	YES	protein_coding	intron_variant
ratio	CYP2C18	rs1926711	rs11572117	10	96815544	T	C	0.0484439	-0.154585	0.0449403	0.000582166	FINEMAP	0	2	1	NA	G	NA	NA	NA	NA	NA		NA	NA	2.683	CYP2C8	2622	ENSG00000138115	ENST00000371270.3	YES	protein_coding	intron_variant
ratio	CYP2C18	rs1926711	rs11572155	10	96805986	C	T	0.0484295	-0.154473	0.0449407	0.000587631	FINEMAP	0	2	1	NA	C	0.0517	0.0461	0.0501	0.0298	0.0403		NA	NA	2.186	CYP2C8	2622	ENSG00000138115	ENST00000371270.3	YES	protein_coding	intron_variant
ratio	CYP2C18	rs1926711	rs112281230	10	96811613	G	A	0.0484308	-0.154455	0.0449412	0.000588565	FINEMAP	0	2	1	NA	G	0.0517	0.0461	0.0501	0.0298	0.0403		NA	NA	11.22	CYP2C8	2622	ENSG00000138115	ENST00000371270.3	YES	protein_coding	intron_variant
ratio	CYP2C18	rs1926711	rs78367184	10	96814126	A	G	0.0484452	-0.154451	0.0449405	0.000588652	FINEMAP	0	2	1	NA	A	0.0517	0.0461	0.0501	0.0298	0.0403		NA	NA	5.173	CYP2C8	2622	ENSG00000138115	ENST00000371270.3	YES	protein_coding	intron_variant
ratio	CYP2C18	rs1926711	rs7917985	10	96469632	T	C	0.226229	-0.0769032	0.0223964	0.000595337	FINEMAP	0	2	NA	NA	A	NA	NA	NA	NA	NA		NA	NA	0.213	CYP2C18	2620	ENSG00000108242	ENST00000285979.6	YES	protein_coding	intron_variant
ratio	CYP2C18	rs1926711	rs58225524	10	96791215	G	A	0.0483223	-0.152616	0.0449746	0.000690358	FINEMAP	0	2	1	NA	G	0.0517	0.0461	0.0501	0.0228	0.0403		NA	NA	4.177	RP11-208C17.4	NA	ENSG00000237885	ENST00000442302.1	YES	processed_pseudogene	upstream_gene_variant
ratio	CYP2C18	rs1926711	rs10736086	10	96441650	A	G	0.497454	-0.0626475	0.0189522	0.000947868	FINEMAP	0	2	NA	NA	A	0.508	0.1997	0.364	0.5456	0.6744		NA	NA	2.034	CYP2C18	2620	ENSG00000108242	ENST00000285979.6	YES	protein_coding	upstream_gene_variant
ratio	CYP2C18	rs1926711	rs7899661	10	96643950	A	G	0.388877	-0.0639907	0.0194153	0.000981104	FINEMAP	0	2	NA	NA	A	0.3867	0.1906	0.3476	0.5635	0.5735		NA	NA	1.774	RP11-400G3.3	NA	ENSG00000225354	ENST00000458096.1	YES	processed_pseudogene	downstream_gene_variant
ratio	CYP2C18	rs1926711	rs7895223	10	96643213	C	A	0.389468	-0.0638399	0.0193931	0.000995165	FINEMAP	0	2	NA	NA	C	0.3887	0.1914	0.3476	0.5625	0.5749		NA	NA	0.057	RP11-400G3.3	NA	ENSG00000225354	ENST00000458096.1	YES	processed_pseudogene	downstream_gene_variant
ratio	CYP2C18	rs1926711	rs7078102	10	96657232	A	G	0.389039	-0.0637821	0.019421	0.0010228	FINEMAP	0	2	NA	NA	A	0.3867	0.1906	0.3476	0.5665	0.5735		NA	NA	0.204	NA	NA	NA	NA	NA	NA	intergenic_variant
ratio	CYP2C18	rs1926711	rs11188062	10	96480890	T	C	0.497755	-0.0612949	0.0189329	0.0012059	FINEMAP	0	2	NA	NA	A	NA	NA	NA	NA	NA		NA	NA	0.361	CYP2C18	2620	ENSG00000108242	ENST00000285979.6	YES	protein_coding	intron_variant
ratio	CYP2C18	rs1926711	rs1557044	10	96831389	T	C	0.145614	0.0895297	0.0277268	0.00124228	FINEMAP	0	2	NA	NA	A	NA	NA	NA	NA	NA		NA	NA	1.824	CYP2C8	2622	ENSG00000138115	ENST00000371270.3	YES	protein_coding	upstream_gene_variant
ratio	CYP2C18	rs1926711	rs10882529	10	96832327	A	G	0.146451	0.0889921	0.0277597	0.00134683	FINEMAP	0	2	NA	NA	A	0.8608	0.8079	0.8211	0.5288	0.7277		NA	NA	3.751	CYP2C8	2622	ENSG00000138115	ENST00000371270.3	YES	protein_coding	upstream_gene_variant
ratio	CYP2C18	rs1926711	rs7915917	10	96836034	G	A	0.146274	0.0891717	0.0278319	0.00135561	FINEMAP	0	2	NA	NA	C	NA	NA	NA	NA	NA		NA	NA	4.632	NA	NA	NA	NA	NA	NA	intergenic_variant
ratio	CYP2C18	rs1926711	rs10882494	10	96499931	G	A	0.498452	-0.0606304	0.0189437	0.00137166	FINEMAP	0	2	NA	NA	G	0.5089	0.202	0.364	0.5546	0.6744		NA	NA	2.515	CYP2C18	2620	ENSG00000108242	ENST00000285979.6	YES	protein_coding	downstream_gene_variant
ratio	CYP2C18	rs1926711	rs4244284	10	96535743	G	A	0.498579	-0.0606369	0.018955	0.00137905	FINEMAP	0	2	NA	NA	C	NA	NA	NA	NA	NA		NA	NA	0.463	CYP2C19	2621	ENSG00000165841	ENST00000371321.3	YES	protein_coding	intron_variant
ratio	CYP2C18	rs1926711	rs11187851	10	96069875	A	G	0.268193	-0.0673122	0.0214691	0.00171673	FINEMAP	0	2	NA	NA	A	0.3042	0.1346	0.2014	0.2024	0.1787		NA	NA	0.249	PLCE1	17175	ENSG00000138193	ENST00000371380.3	YES	protein_coding	intron_variant
ratio	CYP2C18	rs1926711	rs4917623	10	96609568	C	T	0.498631	-0.0589468	0.0189154	0.00183111	FINEMAP	0	2	NA	NA	C	0.508	0.1982	0.364	0.5546	0.6744	PA166154065	NA	NA	0.629	CYP2C19	2621	ENSG00000165841	ENST00000371321.3	YES	protein_coding	intron_variant
ratio	CYP2C18	rs1926711	rs4918690	10	96616103	T	C	0.498106	-0.0586781	0.0189429	0.00195075	FINEMAP	0	2	NA	NA	T	0.508	0.1974	0.363	0.5546	0.6744		NA	NA	1.713	CYP2C19	2621	ENSG00000165841	ENST00000371321.3	YES	protein_coding	downstream_gene_variant
ratio	CYP2C18	rs1926711	rs4508143	10	96845173	C	T	0.145949	0.0864112	0.028003	0.00203019	FINEMAP	0	2	NA	NA	C	0.8608	0.8094	0.8282	0.5337	0.7277		NA	NA	2.89	NA	NA	NA	NA	NA	NA	intergenic_variant
ratio	CYP2C18	rs1926711	rs12781451	10	96083920	A	G	0.244252	-0.0679474	0.02203	0.00204018	FINEMAP	0	2	NA	NA	A	0.2753	0.1906	0.1943	0.2133	0.1729		NA	NA	2.993	PLCE1	17175	ENSG00000138193	ENST00000371380.3	YES	protein_coding	intron_variant
ratio	CYP2C18	rs1926711	rs11188091	10	96594690	A	G	0.497818	-0.0582533	0.0189561	0.00211869	FINEMAP	0	2	NA	NA	A	0.508	0.1974	0.3497	0.5526	0.6744		NA	NA	0.893	CYP2C19	2621	ENSG00000165841	ENST00000371321.3	YES	protein_coding	intron_variant
ratio	CYP2C18	rs1926711	rs11558740	10	96093375	T	C	0.244321	-0.067611	0.0220374	0.00215489	FINEMAP	0	2	NA	NA	T	0.2753	0.1906	0.1943	0.2123	0.1729		NA	NA	3.705	NOC3L	24034	ENSG00000173145	ENST00000371361.3	YES	protein_coding	3_prime_UTR_variant
ratio	CYP2C18	rs1926711	rs2182558	10	96836783	T	C	0.148743	0.0847781	0.0276341	0.00215583	FINEMAP	0	2	NA	NA	T	0.8598	0.7837	0.8241	0.5288	0.7248		NA	NA	1.518	NA	NA	NA	NA	NA	NA	intergenic_variant
ratio	CYP2C18	rs1926711	rs79049062	10	96136108	C	A	0.0515976	-0.133051	0.0433744	0.00215857	FINEMAP	0	2	NA	NA	C	0.0636	0.003	0.0174	0.0238	0.0504		NA	NA	4.95	NA	NA	NA	NA	NA	NA	intergenic_variant
ratio	CYP2C18	rs1926711	rs11187869	10	96087497	T	C	0.244827	-0.0671941	0.0220339	0.00229162	FINEMAP	0	2	NA	NA	T	0.2744	0.1997	0.1943	0.2123	0.1729		NA	NA	0.666	PLCE1	17175	ENSG00000138193	ENST00000371380.3	YES	protein_coding	intron_variant
ratio	CYP2C18	rs1926711	rs2901826	10	96769079	A	G	0.311542	-0.0615899	0.0202429	0.00234591	FINEMAP	0	2	1	NA	A	0.3161	0.2958	0.2556	0.0645	0.1873		NA	NA	5.848	CYP2C59P	42406	ENSG00000228460	ENST00000457790.1	YES	unprocessed_pseudogene	upstream_gene_variant
ratio	CYP2C18	rs1926711	rs1934975	10	96769769	G	A	0.311532	-0.0615734	0.0202432	0.00235262	FINEMAP	0	2	1	NA	C	NA	NA	NA	NA	NA		NA	NA	1.656	CYP2C59P	42406	ENSG00000228460	ENST00000457790.1	YES	unprocessed_pseudogene	upstream_gene_variant
ratio	CYP2C18	rs1926711	rs10882530	10	96834841	G	A	0.148221	0.0835613	0.0275319	0.0024048	FINEMAP	0	2	NA	NA	G	0.8598	0.7837	0.8241	0.5288	0.7248		NA	NA	1.632	NA	NA	NA	NA	NA	NA	intergenic_variant
ratio	CYP2C18	rs1926711	rs10882528	10	96832241	T	G	0.148365	0.0833631	0.0274875	0.0024232	FINEMAP	0	2	NA	NA	A	NA	NA	NA	NA	NA		NA	NA	1.711	CYP2C8	2622	ENSG00000138115	ENST00000371270.3	YES	protein_coding	upstream_gene_variant
ratio	CYP2C18	rs1926711	rs10882527	10	96832057	G	A	0.148373	0.0833412	0.0274839	0.0024265	FINEMAP	0	2	NA	NA	G	0.8598	0.7837	0.8211	0.5288	0.7248		NA	NA	0.577	CYP2C8	2622	ENSG00000138115	ENST00000371270.3	YES	protein_coding	upstream_gene_variant
ratio	CYP2C18	rs1926711	rs7912549	10	96829570	A	G	0.147747	0.0831939	0.0274452	0.00243527	FINEMAP	0	2	NA	NA	A	0.8598	0.7837	0.8211	0.5288	0.7248		NA	NA	0.355	CYP2C8	2622	ENSG00000138115	ENST00000371270.3	YES	protein_coding	upstream_gene_variant
ratio	CYP2C18	rs1926711	rs1934956	10	96828160	C	T	0.148252	0.0830851	0.0275147	0.00253059	FINEMAP	0	2	NA	NA	A	NA	NA	NA	NA	NA		NA	NA	2.062	CYP2C8	2622	ENSG00000138115	ENST00000371270.3	YES	protein_coding	intron_variant
ratio	CYP2C18	rs1926711	rs12217597	10	96110812	C	T	0.235467	-0.0671967	0.0223734	0.00266964	FINEMAP	0	2	NA	NA	C	0.2674	0.1778	0.1943	0.2113	0.1671		NA	NA	0.766	NOC3L	24034	ENSG00000173145	ENST00000371361.3	YES	protein_coding	intron_variant
ratio	CYP2C18	rs1926711	rs10509671	10	96069054	G	T	0.27311	-0.0636416	0.0212592	0.00275698	FINEMAP	0	2	NA	NA	G	0.3082	0.1263	0.2025	0.2024	0.1816		NA	NA	2.485	PLCE1	17175	ENSG00000138193	ENST00000371380.3	YES	protein_coding	intron_variant
ratio	CYP2C18	rs1926711	rs11492714	10	96780514	A	G	0.312676	-0.0602975	0.0201472	0.00276386	FINEMAP	0	2	1	NA	A	0.3161	0.2958	0.2556	0.0645	0.1873		NA	NA	3.153	NA	NA	NA	NA	NA	NA	intergenic_variant
ratio	CYP2C18	rs1926711	rs12355760	10	96768802	G	A	0.298104	-0.0619271	0.0207079	0.00278521	FINEMAP	0	2	NA	NA	G	0.3141	0.1324	0.2556	0.0645	0.1715		NA	NA	4.775	CYP2C59P	42406	ENSG00000228460	ENST00000457790.1	YES	unprocessed_pseudogene	upstream_gene_variant
ratio	CYP2C18	rs1926711	rs3781264	10	96070375	G	A	0.274022	-0.0631033	0.0211892	0.00290051	FINEMAP	0	2	NA	NA	G	0.3032	0.1982	0.2014	0.2044	0.1801		NA	NA	6.014	PLCE1	17175	ENSG00000138193	ENST00000371380.3	YES	protein_coding	intron_variant
ratio	CYP2C18	rs1926711	rs10509670	10	96067947	G	A	0.311202	-0.0606461	0.0203656	0.00290259	FINEMAP	0	2	NA	NA	G	0.338	0.3238	0.2495	0.2401	0.2061		NA	NA	0.429	PLCE1	17175	ENSG00000138193	ENST00000371380.3	YES	protein_coding	intron_variant
ratio	CYP2C18	rs1926711	rs17518338	10	96136118	T	G	0.0517156	-0.129319	0.0434269	0.00290269	FINEMAP	0	2	NA	NA	T	0.0636	0.003	0.0174	0.0238	0.0504		NA	NA	4.463	NA	NA	NA	NA	NA	NA	intergenic_variant
ratio	CYP2C18	rs1926711	rs11187838	10	96038686	A	G	0.443664	-0.0562378	0.0189701	0.00303126	FINEMAP	0	2	NA	NA	A	0.4553	0.4856	0.4223	0.5357	0.3401		NA	NA	0.201	PLCE1	17175	ENSG00000138193	ENST00000371380.3	YES	protein_coding	intron_variant
ratio	CYP2C18	rs1926711	rs6583974	10	96847370	A	G	0.147746	0.0822449	0.0277751	0.00306532	FINEMAP	0	2	NA	NA	A	0.8598	0.7852	0.8241	0.5288	0.7248		NA	NA	1.05	NA	NA	NA	NA	NA	NA	intergenic_variant
ratio	CYP2C18	rs1926711	rs7096678	10	96069208	T	C	0.273485	-0.0627452	0.0212466	0.00314508	FINEMAP	0	2	NA	NA	T	0.3082	0.1354	0.2025	0.2024	0.1787		NA	NA	4.294	PLCE1	17175	ENSG00000138193	ENST00000371380.3	YES	protein_coding	intron_variant
ratio	CYP2C18	rs1926711	rs6583937	10	96083452	G	A	0.288424	-0.0616	0.0210217	0.00338635	FINEMAP	0	2	NA	NA	G	0.3052	0.4803	0.2434	0.251	0.2046		NA	NA	3.678	PLCE1	17175	ENSG00000138193	ENST00000371380.3	YES	protein_coding	intron_variant
ratio	CYP2C18	rs1926711	rs12767162	10	96779418	T	C	0.298693	-0.0604416	0.0206321	0.00339508	FINEMAP	0	2	NA	NA	T	0.3171	0.1331	0.2566	0.0645	0.1729		NA	NA	0.715	NA	NA	NA	NA	NA	NA	intergenic_variant
ratio	CYP2C18	rs1926711	rs74579689	10	96136638	C	T	0.052202	-0.126339	0.0431317	0.0033989	FINEMAP	0	2	NA	NA	C	0.0636	0.003	0.0174	0.0238	0.0504		NA	NA	4.93	NA	NA	NA	NA	NA	NA	intergenic_variant
ratio	CYP2C18	rs1926711	rs2253635	10	96700537	T	C	0.367031	0.0572554	0.0196433	0.00355962	FINEMAP	0	2	NA	NA	G	NA	NA	NA	NA	NA		NA	NA	6.064	CYP2C9	2623	ENSG00000138109	ENST00000260682.6	YES	protein_coding	intron_variant
ratio	CYP2C18	rs1926711	rs2211268	10	96776464	A	G	0.311636	-0.0588362	0.0202324	0.00363725	FINEMAP	0	2	1	NA	A	0.3161	0.2965	0.2556	0.0645	0.1873		NA	NA	0.933	NA	NA	NA	NA	NA	NA	intergenic_variant
ratio	CYP2C18	rs1926711	rs2096069	10	96720032	C	T	0.367016	0.0570535	0.0196418	0.00367605	FINEMAP	0	2	NA	NA	C	0.6342	0.7776	0.6493	0.4355	0.4294		NA	NA	2.047	CYP2C9	2623	ENSG00000138109	ENST00000260682.6	YES	protein_coding	intron_variant
ratio	CYP2C18	rs1926711	rs1200313	10	96722059	A	C	0.366999	0.0570115	0.0196399	0.00369796	FINEMAP	0	2	NA	NA	A	0.6332	0.7776	0.6534	0.4335	0.4308		NA	NA	5.781	CYP2C9	2623	ENSG00000138109	ENST00000260682.6	YES	protein_coding	intron_variant
ratio	CYP2C18	rs1926711	rs7084339	10	96043732	G	A	0.323779	-0.0584595	0.0202978	0.00397562	FINEMAP	0	2	NA	NA	G	0.338	0.4637	0.2495	0.2401	0.2161		NA	NA	8.593	PLCE1	17175	ENSG00000138193	ENST00000371380.3	YES	protein_coding	intron_variant
ratio	CYP2C18	rs1926711	rs7908638	10	96075433	C	T	0.286437	-0.0603584	0.0210192	0.00408412	FINEMAP	0	2	NA	NA	C	0.3042	0.4546	0.2464	0.2391	0.2046		NA	NA	0.666	PLCE1	17175	ENSG00000138193	ENST00000371380.3	YES	protein_coding	intron_variant
ratio	CYP2C18	rs1926711	rs11188112	10	96666699	C	T	0.213693	-0.0673467	0.0234543	0.00408658	FINEMAP	0	2	NA	NA	C	0.2107	0.0371	0.1973	0.1667	0.415		NA	NA	1.277	NA	NA	NA	NA	NA	NA	intergenic_variant
ratio	CYP2C18	rs1926711	rs11187850	10	96068480	G	A	0.298819	-0.0597685	0.0208373	0.00412632	FINEMAP	0	2	NA	NA	G	0.335	0.1831	0.2434	0.2292	0.196		NA	NA	10.18	PLCE1	17175	ENSG00000138193	ENST00000371380.3	YES	protein_coding	intron_variant
ratio	CYP2C18	rs1926711	rs12220125	10	96074939	G	T	0.269705	-0.0613891	0.0214457	0.00420273	FINEMAP	0	2	NA	NA	G	0.3012	0.2617	0.2403	0.2292	0.1902		NA	NA	0.201	PLCE1	17175	ENSG00000138193	ENST00000371380.3	YES	protein_coding	intron_variant
ratio	CYP2C18	rs1926711	rs6583934	10	96069405	G	T	0.315727	-0.0578877	0.0202226	0.00420287	FINEMAP	0	2	NA	NA	A	NA	NA	NA	NA	NA		NA	NA	0.969	PLCE1	17175	ENSG00000138193	ENST00000371380.3	YES	protein_coding	intron_variant
ratio	CYP2C18	rs1926711	rs1856908	10	96732731	G	T	0.365816	0.0561592	0.0196282	0.00422107	FINEMAP	0	2	NA	NA	A	NA	NA	NA	NA	NA		NA	NA	6.477	CYP2C9	2623	ENSG00000138109	ENST00000260682.6	YES	protein_coding	intron_variant
ratio	CYP2C18	rs1926711	rs7903902	10	96074157	C	T	0.317594	-0.0582466	0.0203873	0.00427652	FINEMAP	0	2	NA	NA	C	0.333	0.4818	0.2485	0.2391	0.2118		NA	NA	2.652	PLCE1	17175	ENSG00000138193	ENST00000371380.3	YES	protein_coding	intron_variant
ratio	CYP2C18	rs1926711	rs7074125	10	96089393	G	A	0.287049	-0.0600361	0.0210538	0.00435053	FINEMAP	0	2	NA	NA	C	NA	NA	NA	NA	NA		NA	NA	0.966	PLCE1	17175	ENSG00000138193	ENST00000371380.3	YES	protein_coding	3_prime_UTR_variant
ratio	CYP2C18	rs1926711	rs10882422	10	96073563	C	T	0.316053	-0.05792	0.0204011	0.00452466	FINEMAP	0	2	NA	NA	A	NA	NA	NA	NA	NA		NA	NA	3.717	PLCE1	17175	ENSG00000138193	ENST00000371380.3	YES	protein_coding	intron_variant
ratio	CYP2C18	rs1926711	rs7911244	10	96834784	T	C	0.166063	0.075298	0.0266983	0.00479728	FINEMAP	0	2	NA	NA	A	NA	NA	NA	NA	NA		NA	NA	2.484	NA	NA	NA	NA	NA	NA	intergenic_variant
ratio	CYP2C18	rs1926711	rs113241719	10	96131521	A	G	0.0591686	-0.11539	0.0409214	0.00480566	FINEMAP	0	2	NA	NA	A	0.0676	0.003	0.0133	0.0248	0.049		NA	NA	1.873	NA	NA	NA	NA	NA	NA	intergenic_variant
ratio	CYP2C18	rs1926711	rs7894620	10	96758723	G	T	0.0963128	-0.0927073	0.0329669	0.00492146	FINEMAP	0	2	NA	NA	A	NA	NA	NA	NA	NA		NA	NA	3.491	NA	NA	NA	NA	NA	NA	intergenic_variant
ratio	CYP2C18	rs1926711	rs7916699	10	96836341	A	G	0.166092	0.0750579	0.0267258	0.00497822	FINEMAP	0	2	NA	NA	A	0.8579	0.5635	0.8241	0.5288	0.7046		NA	NA	11.55	NA	NA	NA	NA	NA	NA	intergenic_variant
ratio	CYP2C18	rs1926711	rs7094783	10	96081137	T	C	0.285616	-0.059163	0.0211099	0.00506894	FINEMAP	0	2	NA	NA	T	0.2982	0.4418	0.2403	0.248	0.2017		NA	NA	2.181	PLCE1	17175	ENSG00000138193	ENST00000371380.3	YES	protein_coding	intron_variant
ratio	CYP2C18	rs1926711	rs7897963	10	96060875	G	A	0.316601	-0.0566735	0.020238	0.00510456	FINEMAP	0	2	NA	NA	G	0.338	0.3835	0.2495	0.2381	0.2133		NA	NA	2.845	PLCE1	17175	ENSG00000138193	ENST00000371380.3	YES	protein_coding	intron_variant
ratio	CYP2C18	rs1926711	rs11187853	10	96072228	A	G	0.285555	-0.0588523	0.0210405	0.00515636	FINEMAP	0	2	NA	NA	A	0.3042	0.4531	0.2464	0.2391	0.2046		NA	NA	0.99	PLCE1	17175	ENSG00000138193	ENST00000371380.3	YES	protein_coding	intron_variant
ratio	CYP2C18	rs1926711	rs10882416	10	96045054	T	C	0.293598	-0.058503	0.0209157	0.00515652	FINEMAP	0	2	NA	NA	T	0.3101	0.4592	0.2474	0.2391	0.2104		NA	NA	1.17	PLCE1	17175	ENSG00000138193	ENST00000371380.3	YES	protein_coding	intron_variant
ratio	CYP2C18	rs1926711	rs12263737	10	96044913	A	G	0.293603	-0.0584873	0.0209152	0.00516754	FINEMAP	0	2	NA	NA	A	0.3101	0.4569	0.2474	0.2391	0.2104		NA	NA	1.724	PLCE1	17175	ENSG00000138193	ENST00000371380.3	YES	protein_coding	intron_variant
ratio	CYP2C18	rs1926711	rs3818432	10	96064168	A	C	0.268658	-0.0598531	0.0214534	0.00527227	FINEMAP	0	2	NA	NA	A	0.3062	0.1762	0.2413	0.2282	0.1888		NA	NA	4.716	PLCE1	17175	ENSG00000138193	ENST00000371380.3	YES	protein_coding	intron_variant
ratio	CYP2C18	rs1926711	rs2274223	10	96066341	G	A	0.31642	-0.0563058	0.020209	0.00533349	FINEMAP	0	2	NA	NA	G	0.338	0.3797	0.2699	0.2391	0.2133		tolerated(1)	benign(0)	17.5	PLCE1	17175	ENSG00000138193	ENST00000371380.3	YES	protein_coding	missense_variant
ratio	CYP2C18	rs1926711	rs4110518	10	96650570	T	C	0.222438	-0.0637204	0.0229024	0.00539818	FINEMAP	0	2	NA	NA	T	0.2127	0.1044	0.2106	0.2252	0.4193		NA	NA	3.259	NA	NA	NA	ENSM00522780608	NA	NA	TF_binding_site_variant
ratio	CYP2C18	rs1926711	rs35144931	10	96739382	G	A	0.193104	-0.0678291	0.0244143	0.00546526	FINEMAP	0	2	NA	NA	G	0.2157	0.0083	0.1043	0.0149	0.1023		NA	NA	6.971	CYP2C9	2623	ENSG00000138109	ENST00000260682.6	YES	protein_coding	intron_variant
ratio	CYP2C18	rs1926711	rs34242469	10	96679962	C	T	0.171419	-0.0703848	0.0253437	0.00548277	FINEMAP	0	2	NA	NA	A	NA	NA	NA	NA	NA		NA	NA	4.497	NA	NA	NA	NA	NA	NA	intergenic_variant
ratio	CYP2C18	rs1926711	rs11187876	10	96090139	T	C	0.28627	-0.0584711	0.0210888	0.0055607	FINEMAP	0	2	NA	NA	T	0.3052	0.4576	0.2413	0.248	0.2032		NA	NA	0.568	PLCE1	17175	ENSG00000138193	ENST00000371380.3	YES	protein_coding	3_prime_UTR_variant
ratio	CYP2C18	rs1926711	rs10882424	10	96086078	G	T	0.286233	-0.0584294	0.0210844	0.00558467	FINEMAP	0	2	NA	NA	G	0.3052	0.4554	0.2413	0.25	0.2032		NA	NA	3.083	PLCE1	17175	ENSG00000138193	ENST00000371380.3	YES	protein_coding	intron_variant
ratio	CYP2C18	rs1926711	rs10882430	10	96090672	G	A	0.286339	-0.0584463	0.0210948	0.00559445	FINEMAP	0	2	NA	NA	G	0.3052	0.4561	0.2413	0.248	0.2032		NA	NA	1.198	PLCE1	17175	ENSG00000138193	ENST00000371380.3	YES	protein_coding	3_prime_UTR_variant
ratio	CYP2C18	rs1926711	rs6583935	10	96073325	T	C	0.315273	-0.0565082	0.020442	0.00570416	FINEMAP	0	2	NA	NA	G	NA	NA	NA	NA	NA		NA	NA	0.868	PLCE1	17175	ENSG00000138193	ENST00000371380.3	YES	protein_coding	intron_variant
ratio	CYP2C18	rs1926711	rs11187881	10	96095454	G	A	0.285772	-0.0582151	0.0211666	0.00595353	FINEMAP	0	2	NA	NA	G	0.3052	0.4433	0.2413	0.248	0.2032		NA	NA	0.982	NOC3L	24034	ENSG00000173145	ENST00000371361.3	YES	protein_coding	intron_variant
ratio	CYP2C18	rs1926711	rs12765525	10	96462109	T	C	0.279948	-0.0572809	0.0208966	0.00612227	FINEMAP	0	2	NA	NA	T	0.2932	0.2995	0.2464	0.0546	0.1614		NA	NA	0.026	CYP2C18	2620	ENSG00000108242	ENST00000285979.6	YES	protein_coding	intron_variant
ratio	CYP2C18	rs1926711	rs11572181	10	96795046	T	C	0.0598789	0.103523	0.0378053	0.00617521	FINEMAP	0	2	NA	NA	T	0.0656	0.003	0.0286	0.0179	0.0346		NA	NA	3.299	CYP2C8	2622	ENSG00000138115	ENST00000371270.3	YES	protein_coding	downstream_gene_variant
ratio	CYP2C18	rs1926711	rs7085378	10	96109325	A	C	0.282773	-0.0578619	0.0211449	0.00621079	FINEMAP	0	2	NA	NA	A	0.3002	0.4834	0.2413	0.247	0.2032		NA	NA	3.008	NOC3L	24034	ENSG00000173145	ENST00000371361.3	YES	protein_coding	intron_variant
ratio	CYP2C18	rs1926711	rs7084988	10	96108842	A	G	0.282777	-0.0578188	0.0211435	0.0062458	FINEMAP	0	2	NA	NA	A	0.3002	0.4834	0.2413	0.247	0.2017		NA	NA	9.545	NOC3L	24034	ENSG00000173145	ENST00000371361.3	YES	protein_coding	intron_variant
ratio	CYP2C18	rs1926711	rs11187901	10	96115008	A	G	0.280736	-0.0577823	0.0212875	0.00664	FINEMAP	0	2	NA	NA	A	0.3002	0.4773	0.2352	0.12	0.1988		NA	NA	1.139	NOC3L	24034	ENSG00000173145	ENST00000371361.3	YES	protein_coding	intron_variant
ratio	CYP2C18	rs1926711	rs11572177	10	96797270	C	T	0.329478	-0.0533458	0.0196532	0.0066406	FINEMAP	0	2	1	NA	C	0.331	0.3328	0.2587	0.0734	0.1988		NA	NA	0.828	CYP2C8	2622	ENSG00000138115	ENST00000371270.3	YES	protein_coding	intron_variant
ratio	CYP2C18	rs1926711	rs1578437	10	96809833	T	C	0.060094	0.102556	0.0378212	0.00669614	FINEMAP	0	2	NA	NA	T	0.0656	0.0023	0.0286	0.0169	0.0346		NA	NA	5.152	CYP2C8	2622	ENSG00000138115	ENST00000371270.3	YES	protein_coding	intron_variant
ratio	CYP2C18	rs1926711	rs7099485	10	96065694	C	T	0.323835	-0.0547424	0.0202025	0.00673482	FINEMAP	0	2	NA	NA	C	0.338	0.4841	0.2495	0.2391	0.2147		NA	NA	3.856	PLCE1	17175	ENSG00000138193	ENST00000371380.3	YES	protein_coding	intron_variant
ratio	CYP2C18	rs1926711	rs1409647	10	96846853	A	G	0.16525	0.0725898	0.0268775	0.00691812	FINEMAP	0	2	NA	NA	A	0.8579	0.5628	0.8241	0.5288	0.7046		NA	NA	0.733	NA	NA	NA	NA	NA	NA	intergenic_variant
ratio	CYP2C18	rs1926711	rs1575932	10	96845748	A	G	0.165355	0.0725718	0.0268785	0.00693416	FINEMAP	0	2	NA	NA	A	0.8579	0.5628	0.8241	0.5288	0.7046		NA	NA	1.915	NA	NA	NA	NA	NA	NA	intergenic_variant
ratio	CYP2C18	rs1926711	rs10882436	10	96108800	C	T	0.244549	-0.0591519	0.021929	0.0069877	FINEMAP	0	2	NA	NA	C	0.2704	0.2769	0.1943	0.2113	0.1729		NA	NA	3.049	NOC3L	24034	ENSG00000173145	ENST00000371361.3	YES	protein_coding	intron_variant
ratio	CYP2C18	rs1926711	rs11187894	10	96106025	T	C	0.243117	-0.0588219	0.0219448	0.00735232	FINEMAP	0	2	NA	NA	T	0.2704	0.2421	0.1943	0.2113	0.1729		NA	NA	1.689	NOC3L	24034	ENSG00000173145	ENST00000371361.3	YES	protein_coding	intron_variant
ratio	CYP2C18	rs1926711	rs11188145	10	96791277	G	T	0.328691	-0.0526826	0.0196574	0.00736134	FINEMAP	0	2	NA	NA	A	NA	NA	NA	NA	NA		NA	NA	2.863	RP11-208C17.4	NA	ENSG00000237885	ENST00000442302.1	YES	processed_pseudogene	upstream_gene_variant
ratio	CYP2C18	rs1926711	rs1934952	10	96797500	T	C	0.328586	-0.0526433	0.019645	0.00736816	FINEMAP	0	2	1	NA	T	0.331	0.326	0.2566	0.0724	0.1931		NA	NA	1.679	CYP2C8	2622	ENSG00000138115	ENST00000371270.3	YES	protein_coding	intron_variant
ratio	CYP2C18	rs1926711	rs3765524	10	96058298	T	C	0.291686	-0.0557953	0.0209367	0.00769975	FINEMAP	0	2	NA	NA	T	0.3091	0.4561	0.2474	0.2381	0.2104		tolerated(1)	benign(0)	18.94	PLCE1	17175	ENSG00000138193	ENST00000371380.3	YES	protein_coding	missense_variant
ratio	CYP2C18	rs1926711	rs11187900	10	96108364	G	T	0.242929	-0.0582882	0.0219412	0.00789424	FINEMAP	0	2	NA	NA	A	NA	NA	NA	NA	NA		NA	NA	2.248	NOC3L	24034	ENSG00000173145	ENST00000371361.3	YES	protein_coding	intron_variant
ratio	CYP2C18	rs1926711	rs12780491	10	96121022	G	A	0.238646	-0.0588406	0.0221906	0.00801114	FINEMAP	0	2	NA	NA	G	0.2664	0.2375	0.1881	0.0843	0.17		NA	NA	11.66	NOC3L	24034	ENSG00000173145	ENST00000371361.3	YES	protein_coding	intron_variant
ratio	CYP2C18	rs1926711	rs10882437	10	96121830	C	T	0.278796	-0.0566236	0.0213793	0.00808427	FINEMAP	0	2	NA	NA	C	0.2962	0.4796	0.2352	0.121	0.1988		NA	NA	8.641	NOC3L	24034	ENSG00000173145	ENST00000371361.3	YES	protein_coding	intron_variant
ratio	CYP2C18	rs1926711	rs12773229	10	96119882	G	A	0.281252	-0.0561292	0.0212744	0.00833105	FINEMAP	0	2	NA	NA	G	0.3002	0.4796	0.2352	0.12	0.1988		NA	NA	0.653	NOC3L	24034	ENSG00000173145	ENST00000371361.3	YES	protein_coding	intron_variant
ratio	CYP2C18	rs1926711	rs7898526	10	96839281	A	G	0.165526	0.0705216	0.0268001	0.00850364	FINEMAP	0	2	NA	NA	A	0.8579	0.5635	0.8241	0.5288	0.7046		NA	NA	1.751	NA	NA	NA	NA	NA	NA	intergenic_variant
ratio	CYP2C18	rs1926711	rs10786161	10	96107671	T	C	0.280925	-0.0552707	0.0211959	0.00911768	FINEMAP	0	2	NA	NA	T	0.3002	0.4569	0.2413	0.246	0.2003		NA	NA	6.936	NOC3L	24034	ENSG00000173145	ENST00000371361.3	YES	protein_coding	intron_variant
ratio	CYP2C18	rs1926711	rs144669817	10	96261549	T	C	0.136037	-0.0720401	0.0280367	0.0101848	FINEMAP	0	2	NA	NA	T	0.16	0.0045	0.1053	0.0129	0.0821		NA	NA	1.541	TBC1D12	29082	ENSG00000108239	ENST00000225235.4	YES	protein_coding	intron_variant
ratio	CYP2C18	rs1926711	rs12785061	10	96264077	C	T	0.136097	-0.0714711	0.0280201	0.0107504	FINEMAP	0	2	NA	NA	C	0.16	0.0045	0.1053	0.0129	0.0821		NA	NA	0.957	TBC1D12	29082	ENSG00000108239	ENST00000225235.4	YES	protein_coding	intron_variant
ratio	CYP2C18	rs1926711	rs7100430	10	96122543	G	A	0.276905	-0.0542419	0.021428	0.0113624	FINEMAP	0	2	NA	NA	G	0.2962	0.4523	0.2352	0.12	0.1974		NA	NA	8.661	NOC3L	24034	ENSG00000173145	ENST00000371361.3	YES	protein_coding	intron_variant
ratio	CYP2C18	rs1926711	rs12782626	10	96381651	G	A	0.117737	-0.0756014	0.0298672	0.0113657	FINEMAP	0	2	NA	NA	G	0.1352	0.0038	0.0838	0.001	0.0663		NA	NA	9.813	NA	NA	NA	NA	NA	NA	intergenic_variant
ratio	CYP2C18	rs1926711	rs9645542	10	96509779	A	G	0.3244	-0.0522371	0.0206967	0.0116048	FINEMAP	0	2	NA	NA	A	0.335	0.0212	0.2321	0.1677	0.5144		NA	NA	9.313	CYP2C19	2621	ENSG00000165841	ENST00000464755.1	NA	processed_transcript	intron_variant,non_coding_transcript_variant
ratio	CYP2C18	rs1926711	rs1575269	10	96675892	A	G	0.209216	-0.0597225	0.0236765	0.0116544	FINEMAP	0	2	NA	NA	A	0.2068	0.0136	0.1963	0.1677	0.4107		NA	NA	0.35	NA	NA	NA	NA	NA	NA	intergenic_variant
ratio	CYP2C18	rs1926711	rs4414147	10	96530504	G	A	0.326055	-0.0518517	0.0205665	0.0116962	FINEMAP	0	2	NA	NA	G	0.334	0.0431	0.2331	0.1677	0.5173		NA	NA	3.075	CYP2C19	2621	ENSG00000165841	ENST00000371321.3	YES	protein_coding	intron_variant
ratio	CYP2C18	rs1926711	rs2860840	10	96495232	T	C	0.324743	-0.0519483	0.0206982	0.01208	FINEMAP	0	2	NA	NA	T	0.336	0.0212	0.2331	0.1677	0.5144		NA	NA	1.467	CYP2C18	2620	ENSG00000108242	ENST00000285979.6	YES	protein_coding	3_prime_UTR_variant
ratio	CYP2C18	rs1926711	rs11188059	10	96468899	A	G	0.13847	-0.0689805	0.0277206	0.0128312	FINEMAP	0	2	NA	NA	A	0.1282	0.0068	0.09	0.003	0.1744		NA	NA	0.78	CYP2C18	2620	ENSG00000108242	ENST00000285979.6	YES	protein_coding	intron_variant
ratio	CYP2C18	rs1926711	rs4600139	10	96459772	T	G	0.326467	-0.0510437	0.0205838	0.0131456	FINEMAP	0	2	NA	NA	A	NA	NA	NA	NA	NA		NA	NA	1.632	CYP2C18	2620	ENSG00000108242	ENST00000285979.6	YES	protein_coding	intron_variant
ratio	CYP2C18	rs1926711	rs4494250	10	96563757	A	G	0.325478	-0.0509445	0.0206652	0.0136925	FINEMAP	0	2	NA	NA	A	0.333	0.0212	0.2331	0.1706	0.5144		NA	NA	0.448	CYP2C19	2621	ENSG00000165841	ENST00000371321.3	YES	protein_coding	intron_variant
ratio	CYP2C18	rs1926711	rs11188090	10	96592144	G	A	0.324972	-0.0507076	0.0206855	0.0142318	FINEMAP	0	2	NA	NA	G	0.335	0.0212	0.2321	0.1677	0.5144		NA	NA	7.97	CYP2C19	2621	ENSG00000165841	ENST00000371321.3	YES	protein_coding	intron_variant
ratio	CYP2C18	rs1926711	rs1409655	10	96466078	T	G	0.326379	-0.050167	0.0205869	0.0148162	FINEMAP	0	2	NA	NA	T	0.336	0.0431	0.2321	0.1677	0.5173		NA	NA	0.112	CYP2C18	2620	ENSG00000108242	ENST00000285979.6	YES	protein_coding	intron_variant
ratio	CYP2C18	rs1926711	rs12416196	10	96600732	T	C	0.326631	-0.0500248	0.0205671	0.0150045	FINEMAP	0	2	NA	NA	A	NA	NA	NA	NA	NA		NA	NA	1.595	CYP2C19	2621	ENSG00000165841	ENST00000371321.3	YES	protein_coding	intron_variant
ratio	CYP2C18	rs1926711	rs10786172	10	96581094	G	A	0.326569	-0.0498503	0.0205725	0.0153866	FINEMAP	0	2	NA	NA	G	0.336	0.0431	0.2331	0.1687	0.5173		NA	NA	4.795	CYP2C19	2621	ENSG00000165841	ENST00000371321.3	YES	protein_coding	intron_variant
ratio	CYP2C18	rs1926711	rs1926705	10	96818418	T	C	0.32677	0.0489655	0.0202939	0.0158292	FINEMAP	0	2	NA	NA	T	0.6869	0.8381	0.6718	0.4534	0.4899		NA	NA	0.119	CYP2C8	2622	ENSG00000138115	ENST00000371270.3	YES	protein_coding	intron_variant
ratio	CYP2C18	rs1926711	rs11572120	10	96815303	C	A	0.326778	0.0485864	0.0202901	0.016639	FINEMAP	0	2	NA	NA	C	0.6869	0.8366	0.6708	0.4554	0.4899		NA	NA	12.95	CYP2C8	2622	ENSG00000138115	ENST00000371270.3	YES	protein_coding	intron_variant
ratio	CYP2C18	rs1926711	rs1891072	10	96804978	A	G	0.32689	0.0485494	0.0202861	0.0167003	FINEMAP	0	2	NA	NA	A	0.6869	0.8366	0.6697	0.4534	0.4899		NA	NA	0.653	CYP2C8	2622	ENSG00000138115	ENST00000371270.3	YES	protein_coding	intron_variant
ratio	CYP2C18	rs1926711	rs7898759	10	96800354	C	T	0.327653	0.0482997	0.0202511	0.0170773	FINEMAP	0	2	NA	NA	C	0.6869	0.8154	0.6667	0.4534	0.487		NA	NA	1.628	CYP2C8	2622	ENSG00000138115	ENST00000371270.3	YES	protein_coding	intron_variant
ratio	CYP2C18	rs1926711	rs2275622	10	96827178	C	T	0.328877	0.0478311	0.020189	0.0178281	FINEMAP	0	2	NA	NA	C	0.6839	0.8321	0.6697	0.4534	0.4856	PA166154009	NA	NA	0.006	CYP2C8	2622	ENSG00000138115	ENST00000371270.3	YES	protein_coding	intron_variant
ratio	CYP2C18	rs1926711	rs1934953	10	96797470	T	C	0.327584	0.0477899	0.0202509	0.0182804	FINEMAP	0	2	NA	NA	A	NA	NA	NA	NA	NA		NA	NA	0.935	CYP2C8	2622	ENSG00000138115	ENST00000371270.3	YES	protein_coding	intron_variant
ratio	CYP2C18	rs1926711	rs1891073	10	96804911	A	G	0.327564	0.0476222	0.0202519	0.0186984	FINEMAP	0	2	NA	NA	A	0.6869	0.8154	0.6656	0.4534	0.487		NA	NA	5.456	CYP2C8	2622	ENSG00000138115	ENST00000371270.3	YES	protein_coding	intron_variant
ratio	CYP2C18	rs1926711	rs7095531	10	96811841	G	A	0.32756	0.0476183	0.020252	0.0187084	FINEMAP	0	2	NA	NA	G	0.6869	0.8154	0.6667	0.4534	0.487		NA	NA	2.27	CYP2C8	2622	ENSG00000138115	ENST00000371270.3	YES	protein_coding	intron_variant
ratio	CYP2C18	rs1926711	rs1579029	10	96811010	C	T	0.327556	0.0476039	0.0202517	0.0187422	FINEMAP	0	2	NA	NA	A	NA	NA	NA	NA	NA		NA	NA	2.646	CYP2C8	2622	ENSG00000138115	ENST00000371270.3	YES	protein_coding	intron_variant
ratio	CYP2C18	rs1926711	rs1934979	10	96813396	G	A	0.327641	0.0474698	0.0202562	0.0191053	FINEMAP	0	2	NA	NA	G	0.6869	0.8154	0.6667	0.4534	0.487		NA	NA	0.293	CYP2C8	2622	ENSG00000138115	ENST00000371270.3	YES	protein_coding	intron_variant
ratio	CYP2C18	rs1926711	rs11593160	10	96813172	G	T	0.327635	0.0474584	0.020257	0.0191391	FINEMAP	0	2	NA	NA	A	NA	NA	NA	NA	NA		NA	NA	3.796	CYP2C8	2622	ENSG00000138115	ENST00000371270.3	YES	protein_coding	intron_variant
ratio	CYP2C18	rs1926711	rs7087256	10	96795524	C	T	0.327691	0.0472355	0.0202536	0.0196896	FINEMAP	0	2	NA	NA	C	0.6869	0.8154	0.6667	0.4534	0.487		NA	NA	0.255	CYP2C8	2622	ENSG00000138115	ENST00000371270.3	YES	protein_coding	downstream_gene_variant
ratio	CYP2C18	rs1926711	rs1934967	10	96741426	T	C	0.210921	-0.0548657	0.0235382	0.0197571	FINEMAP	0	2	NA	NA	T	0.2078	0.0363	0.1984	0.1677	0.4121		NA	NA	1.398	CYP2C9	2623	ENSG00000138109	ENST00000260682.6	YES	protein_coding	intron_variant
ratio	CYP2C18	rs1926711	rs11187856	10	96076869	A	G	0.0791369	-0.0820194	0.0352562	0.0199983	FINEMAP	0	2	NA	NA	A	0.0915	0.0045	0.0429	0.2004	0.0591		NA	NA	0.346	PLCE1	17175	ENSG00000138193	ENST00000371380.3	YES	protein_coding	intron_variant
ratio	CYP2C18	rs1926711	rs11187864	10	96082506	T	C	0.0797835	-0.0813524	0.0350778	0.0203842	FINEMAP	0	2	NA	NA	T	0.0924	0.0053	0.0429	0.2103	0.0605		NA	NA	1.446	PLCE1	17175	ENSG00000138193	ENST00000371380.3	YES	protein_coding	intron_variant
ratio	CYP2C18	rs1926711	rs7075182	10	96407796	A	C	0.325935	-0.0480012	0.020727	0.0205648	FINEMAP	0	2	NA	NA	A	0.334	0.0204	0.2331	0.1667	0.5144		NA	NA	0.317	CTBP2P2	45194	ENSG00000235746	ENST00000434549.1	YES	processed_pseudogene	upstream_gene_variant
ratio	CYP2C18	rs1926711	rs75409190	10	96072425	T	C	0.0790796	-0.0813942	0.035276	0.0210348	FINEMAP	0	2	NA	NA	T	0.0915	0.0045	0.0429	0.2004	0.0591		NA	NA	11.23	PLCE1	17175	ENSG00000138193	ENST00000371380.3	YES	protein_coding	intron_variant
ratio	CYP2C18	rs1926711	rs4110517	10	96650328	G	A	0.21619	0.0525081	0.0228978	0.0218394	FINEMAP	0	2	NA	NA	C	NA	NA	NA	NA	NA		NA	NA	2.395	NA	NA	NA	NA	NA	NA	intergenic_variant
ratio	CYP2C18	rs1926711	rs11187930	10	96168401	G	A	0.332619	-0.0468893	0.0205433	0.0224622	FINEMAP	0	2	NA	NA	G	0.339	0.0212	0.2342	0.1538	0.5115		NA	NA	4.871	TBC1D12	29082	ENSG00000108239	ENST00000225235.4	YES	protein_coding	intron_variant
ratio	CYP2C18	rs1926711	rs74154112	10	96598815	G	A	0.0757639	0.0778226	0.0341129	0.0225295	FINEMAP	0	2	1	NA	G	0.0716	0.1059	0.1227	0.0962	0.0389		NA	NA	1.089	CYP2C19	2621	ENSG00000165841	ENST00000371321.3	YES	protein_coding	intron_variant
ratio	CYP2C18	rs1926711	rs17438706	10	96087056	C	A	0.15457	-0.0597159	0.0263141	0.0232471	FINEMAP	0	2	NA	NA	C	0.1789	0.0885	0.1472	0.001	0.1066		NA	NA	5.232	PLCE1	17175	ENSG00000138193	ENST00000371380.3	YES	protein_coding	intron_variant
ratio	CYP2C18	rs1926711	rs17438643	10	96082896	C	T	0.154563	-0.0596762	0.0263153	0.0233451	FINEMAP	0	2	NA	NA	C	0.1789	0.087	0.1472	0.001	0.1066		NA	NA	3.348	PLCE1	17175	ENSG00000138193	ENST00000371380.3	YES	protein_coding	intron_variant
ratio	CYP2C18	rs1926711	rs17516904	10	96067242	A	G	0.155658	-0.0590881	0.0261931	0.0240794	FINEMAP	0	2	NA	NA	A	0.1789	0.1044	0.1564	0.001	0.1124		NA	NA	0.1	PLCE1	17175	ENSG00000138193	ENST00000371380.3	YES	protein_coding	intron_variant
ratio	CYP2C18	rs1926711	rs11187882	10	96095861	C	A	0.0795164	-0.0793679	0.0352094	0.0241855	FINEMAP	0	2	NA	NA	C	0.0915	0.0061	0.0429	0.2103	0.0591		NA	NA	0.001	NOC3L	24034	ENSG00000173145	ENST00000371361.3	YES	protein_coding	intron_variant
ratio	CYP2C18	rs1926711	rs112543932	10	96531260	G	T	0.0745239	0.0774588	0.034385	0.0242787	FINEMAP	0	2	1	NA	A	NA	NA	NA	NA	NA		NA	NA	3.389	CYP2C19	2621	ENSG00000165841	ENST00000371321.3	YES	protein_coding	intron_variant
ratio	CYP2C18	rs1926711	rs117395468	10	96529544	C	T	0.0745229	0.0774583	0.0343857	0.0242825	FINEMAP	0	2	1	NA	C	0.0726	0.0983	0.1227	0.0962	0.0389		NA	NA	2.513	CYP2C19	2621	ENSG00000165841	ENST00000371321.3	YES	protein_coding	intron_variant
ratio	CYP2C18	rs1926711	rs57957726	10	96528430	C	T	0.0745226	0.0774582	0.0343857	0.0242831	FINEMAP	0	2	1	NA	C	0.0726	0.0983	0.1227	0.0962	0.0389		NA	NA	3.657	CYP2C19	2621	ENSG00000165841	ENST00000371321.3	YES	protein_coding	intron_variant
ratio	CYP2C18	rs1926711	rs60214908	10	96533767	G	A	0.0745264	0.077399	0.0343898	0.0244083	FINEMAP	0	2	1	NA	G	0.0726	0.0983	0.1227	0.0962	0.0389		NA	NA	2.192	CYP2C19	2621	ENSG00000165841	ENST00000371321.3	YES	protein_coding	intron_variant
ratio	CYP2C18	rs1926711	rs9888067	10	96648224	G	T	0.215061	0.0513833	0.0229724	0.0253033	FINEMAP	0	2	NA	NA	G	0.7823	0.7428	0.8344	0.5784	0.7997		NA	NA	1.722	NA	NA	NA	NA	NA	NA	intergenic_variant
ratio	CYP2C18	rs1926711	rs11188036	10	96348254	A	G	0.333241	-0.0457356	0.0205119	0.0257667	FINEMAP	0	2	NA	NA	A	0.336	0.0439	0.2311	0.1677	0.5173		NA	NA	0.363	HELLS	4861	ENSG00000119969	ENST00000348459.5	YES	protein_coding	intron_variant
ratio	CYP2C18	rs1926711	rs17518932	10	96204219	T	C	0.0846405	-0.0765642	0.0343523	0.0258279	FINEMAP	0	2	NA	NA	G	NA	NA	NA	NA	NA		NA	NA	2.831	TBC1D12	29082	ENSG00000108239	ENST00000225235.4	YES	protein_coding	intron_variant
ratio	CYP2C18	rs1926711	rs35258481	10	96077668	A	G	0.154113	-0.0585659	0.0263344	0.0261532	FINEMAP	0	2	NA	NA	A	0.1779	0.0862	0.1452	0.001	0.1066		NA	NA	10.92	PLCE1	17175	ENSG00000138193	ENST00000371380.3	YES	protein_coding	intron_variant
ratio	CYP2C18	rs1926711	rs60204155	10	96507589	G	A	0.0738471	0.0767932	0.0345943	0.026431	FINEMAP	0	2	1	NA	G	0.0716	0.09	0.1227	0.0962	0.0389		NA	NA	2.341	CYP2C19	2621	ENSG00000165841	ENST00000464755.1	NA	processed_transcript	intron_variant,non_coding_transcript_variant
ratio	CYP2C18	rs1926711	rs17879263	10	96523402	A	G	0.0738463	0.0767776	0.0345951	0.026465	FINEMAP	0	2	1	NA	A	0.0716	0.09	0.1227	0.0962	0.0389		NA	NA	6.889	CYP2C19	2621	ENSG00000165841	ENST00000371321.3	YES	protein_coding	intron_variant
ratio	CYP2C18	rs1926711	rs11187940	10	96186712	G	A	0.332594	-0.0454709	0.0205373	0.026824	FINEMAP	0	2	NA	NA	G	0.339	0.0212	0.2342	0.1498	0.5115		NA	NA	1.457	TBC1D12	29082	ENSG00000108239	ENST00000225235.4	YES	protein_coding	intron_variant
ratio	CYP2C18	rs1926711	rs3203713	10	96087728	G	A	0.155001	-0.058159	0.0262707	0.0268398	FINEMAP	0	2	NA	NA	G	0.1799	0.093	0.1513	0.001	0.1081		NA	NA	12.6	PLCE1	17175	ENSG00000138193	ENST00000371380.3	YES	protein_coding	3_prime_UTR_variant
ratio	CYP2C18	rs1926711	rs11187877	10	96092121	A	G	0.0802464	-0.0769975	0.0349615	0.0276406	FINEMAP	0	2	NA	NA	A	0.0924	0.0189	0.0429	0.2093	0.0605		NA	NA	7.2	PLCE1	17175	ENSG00000138193	ENST00000371380.3	YES	protein_coding	3_prime_UTR_variant
ratio	CYP2C18	rs1926711	rs7100626	10	96069674	A	C	0.0797565	-0.0768453	0.0350199	0.0282117	FINEMAP	0	2	NA	NA	A	0.0924	0.0174	0.0429	0.2004	0.0605		NA	NA	6.529	PLCE1	17175	ENSG00000138193	ENST00000371380.3	YES	protein_coding	intron_variant
ratio	CYP2C18	rs1926711	rs11187852	10	96070132	A	G	0.0797377	-0.0768535	0.0350347	0.0282613	FINEMAP	0	2	NA	NA	A	0.0924	0.0189	0.0429	0.2004	0.0605		NA	NA	2.888	PLCE1	17175	ENSG00000138193	ENST00000371380.3	YES	protein_coding	intron_variant
ratio	CYP2C18	rs1926711	rs71482303	10	96114640	C	T	0.151776	-0.0582594	0.0265854	0.0284221	FINEMAP	0	2	NA	NA	C	0.1769	0.0787	0.1483	0.001	0.1052		NA	NA	1.068	NOC3L	24034	ENSG00000173145	ENST00000371361.3	YES	protein_coding	intron_variant
ratio	CYP2C18	rs1926711	rs111667734	10	96719521	A	G	0.080679	0.0741685	0.0338531	0.0284598	FINEMAP	0	2	1	NA	A	0.0736	0.2005	0.1207	0.0863	0.0519		NA	NA	0.607	CYP2C9	2623	ENSG00000138109	ENST00000260682.6	YES	protein_coding	intron_variant
ratio	CYP2C18	rs1926711	rs74825688	10	96119687	A	G	0.0752172	-0.0788415	0.0359977	0.0285112	FINEMAP	0	2	NA	NA	A	0.0885	0.0144	0.0368	0.0823	0.0548		NA	NA	0.008	NOC3L	24034	ENSG00000173145	ENST00000371361.3	YES	protein_coding	intron_variant
ratio	CYP2C18	rs1926711	rs17516758	10	96058433	A	G	0.154897	-0.0573914	0.0262279	0.0286565	FINEMAP	0	2	NA	NA	A	0.1789	0.0938	0.1564	0.001	0.111		NA	NA	6.044	PLCE1	17175	ENSG00000138193	ENST00000371380.3	YES	protein_coding	splice_region_variant,intron_variant
ratio	CYP2C18	rs1926711	rs78779059	10	96565151	C	A	0.0744056	0.0753151	0.0344507	0.0288032	FINEMAP	0	2	1	NA	C	0.0716	0.0976	0.1227	0.0952	0.0389		NA	NA	1.858	CYP2C19	2621	ENSG00000165841	ENST00000371321.3	YES	protein_coding	intron_variant
ratio	CYP2C18	rs1926711	rs75182741	10	96620304	G	T	0.0744406	0.0752767	0.0344377	0.0288244	FINEMAP	0	2	1	NA	G	0.0716	0.0983	0.1227	0.0962	0.0389		NA	NA	0.653	NA	NA	NA	NA	NA	NA	intergenic_variant
ratio	CYP2C18	rs1926711	rs74152369	10	96575280	G	A	0.0745218	0.0750704	0.0344135	0.0291524	FINEMAP	0	2	1	NA	G	0.0716	0.0983	0.1227	0.0962	0.0389		NA	NA	0.003	CYP2C19	2621	ENSG00000165841	ENST00000371321.3	YES	protein_coding	intron_variant
ratio	CYP2C18	rs1926711	rs78259677	10	96601761	T	C	0.0745272	0.0750394	0.0344115	0.0292093	FINEMAP	0	2	1	NA	T	0.0706	0.0983	0.1227	0.0962	0.0389		NA	NA	1.542	CYP2C19	2621	ENSG00000165841	ENST00000371321.3	YES	protein_coding	intron_variant
ratio	CYP2C18	rs1926711	rs112616341	10	96571199	C	A	0.073724	0.0752476	0.034659	0.0299244	FINEMAP	0	2	1	NA	C	0.0716	0.09	0.1227	0.0962	0.0389		NA	NA	0.003	CYP2C19	2621	ENSG00000165841	ENST00000371321.3	YES	protein_coding	intron_variant
ratio	CYP2C18	rs1926711	rs17517669	10	96102402	G	A	0.152754	-0.0574444	0.0264725	0.0300099	FINEMAP	0	2	NA	NA	G	0.1779	0.0923	0.1513	0.001	0.1081		NA	NA	6.492	NOC3L	24034	ENSG00000173145	ENST00000371361.3	YES	protein_coding	intron_variant
ratio	CYP2C18	rs1926711	rs78273824	10	96692779	A	C	0.0799821	0.0738206	0.0340472	0.0301442	FINEMAP	0	2	1	NA	A	0.0736	0.1997	0.1217	0.0863	0.0519		NA	NA	0.682	NA	NA	NA	NA	NA	NA	intergenic_variant
ratio	CYP2C18	rs1926711	rs34573359	10	96077576	T	C	0.154595	-0.0569283	0.026279	0.0302875	FINEMAP	0	2	NA	NA	T	0.1799	0.0923	0.1493	0.001	0.1081		NA	NA	3.021	PLCE1	17175	ENSG00000138193	ENST00000371380.3	YES	protein_coding	intron_variant
ratio	CYP2C18	rs1926711	rs71480900	10	96078578	A	G	0.154589	-0.0569016	0.0262787	0.030364	FINEMAP	0	2	NA	NA	A	0.1789	0.0923	0.1493	0.001	0.1081		NA	NA	5.214	PLCE1	17175	ENSG00000138193	ENST00000371380.3	YES	protein_coding	intron_variant
ratio	CYP2C18	rs1926711	rs74152357	10	96508039	C	A	0.0736121	0.0749146	0.034641	0.030572	FINEMAP	0	2	1	NA	C	0.0686	0.1051	0.1217	0.0952	0.0389		NA	NA	2.201	CYP2C19	2621	ENSG00000165841	ENST00000464755.1	NA	processed_transcript	intron_variant,non_coding_transcript_variant
ratio	CYP2C18	rs1926711	rs35058175	10	96096000	A	C	0.154114	-0.0569353	0.0263343	0.0306166	FINEMAP	0	2	NA	NA	A	0.1789	0.087	0.1472	0.001	0.1066		NA	NA	3.052	NOC3L	24034	ENSG00000173145	ENST00000371361.3	YES	protein_coding	intron_variant
ratio	CYP2C18	rs1926711	rs12778016	10	96050417	C	T	0.185747	-0.0530265	0.02455	0.0307773	FINEMAP	0	2	NA	NA	C	0.2078	0.0961	0.1585	0.002	0.1167		NA	NA	2.546	PLCE1	17175	ENSG00000138193	ENST00000371380.3	YES	protein_coding	intron_variant
ratio	CYP2C18	rs1926711	rs57584668	10	96544980	T	C	0.0743174	0.0741351	0.0344467	0.031384	FINEMAP	0	2	1	NA	T	0.0726	0.0976	0.1227	0.0962	0.0389		NA	NA	1.534	CYP2C19	2621	ENSG00000165841	ENST00000371321.3	YES	protein_coding	intron_variant
ratio	CYP2C18	rs1926711	rs116409382	10	96542689	G	A	0.0743174	0.0741308	0.0344461	0.0313911	FINEMAP	0	2	1	NA	G	0.0726	0.0983	0.1227	0.0962	0.0389		NA	NA	6.451	CYP2C19	2621	ENSG00000165841	ENST00000371321.3	YES	protein_coding	intron_variant
ratio	CYP2C18	rs1926711	rs7088784	10	96541373	G	A	0.0743177	0.0741235	0.0344459	0.0314068	FINEMAP	0	2	1	NA	G	0.0726	0.0983	0.1227	0.0962	0.0389	PA166154077	NA	NA	2.733	CYP2C19	2621	ENSG00000165841	ENST00000371321.3	YES	protein_coding	intron_variant
ratio	CYP2C18	rs1926711	rs112252876	10	96123355	T	C	0.0727077	-0.0787633	0.0366059	0.0314241	FINEMAP	0	2	NA	NA	T	0.0855	0.0189	0.0368	0.0823	0.0562		NA	NA	4.565	NOC3L	24034	ENSG00000173145	ENST00000371361.3	YES	protein_coding	upstream_gene_variant
ratio	CYP2C18	rs1926711	rs57822910	10	96548490	T	C	0.0743249	0.0741053	0.0344489	0.0314628	FINEMAP	0	2	1	NA	T	0.0726	0.0983	0.1227	0.0962	0.0389		NA	NA	1.178	CYP2C19	2621	ENSG00000165841	ENST00000371321.3	YES	protein_coding	intron_variant
ratio	CYP2C18	rs1926711	rs78497745	10	96560487	C	T	0.0743321	0.0740824	0.0344523	0.0315323	FINEMAP	0	2	1	NA	A	NA	NA	NA	NA	NA		NA	NA	0.846	CYP2C19	2621	ENSG00000165841	ENST00000371321.3	YES	protein_coding	intron_variant
ratio	CYP2C18	rs1926711	rs75539551	10	96530260	C	T	0.0718305	0.0752492	0.0350081	0.0315964	FINEMAP	0	2	1	NA	C	0.0726	0.0703	0.1227	0.0962	0.036		NA	NA	3.435	CYP2C19	2621	ENSG00000165841	ENST00000371321.3	YES	protein_coding	intron_variant
ratio	CYP2C18	rs1926711	rs79193572	10	96119713	G	A	0.0747263	-0.0777561	0.0361805	0.0316249	FINEMAP	0	2	NA	NA	G	0.0885	0.0053	0.0368	0.0823	0.0548		NA	NA	13.95	NOC3L	24034	ENSG00000173145	ENST00000371361.3	YES	protein_coding	intron_variant
ratio	CYP2C18	rs1926711	rs7101207	10	96122857	A	G	0.0726796	-0.078495	0.0365835	0.0319017	FINEMAP	0	2	NA	NA	A	0.0855	0.0189	0.0368	0.0823	0.0562		NA	NA	2.592	NOC3L	24034	ENSG00000173145	ENST00000371361.3	YES	protein_coding	upstream_gene_variant
ratio	CYP2C18	rs1926711	rs11187960	10	96217864	T	C	0.332582	-0.0439848	0.0205324	0.0321758	FINEMAP	0	2	NA	NA	A	NA	NA	NA	NA	NA		NA	NA	0.452	TBC1D12	29082	ENSG00000108239	ENST00000225235.4	YES	protein_coding	intron_variant
ratio	CYP2C18	rs1926711	rs71482304	10	96115944	T	C	0.152206	-0.056705	0.0265408	0.0326371	FINEMAP	0	2	NA	NA	T	0.1779	0.084	0.1513	0.001	0.1066		NA	NA	5.155	NOC3L	24034	ENSG00000173145	ENST00000371361.3	YES	protein_coding	intron_variant
ratio	CYP2C18	rs1926711	rs12771562	10	96116419	A	G	0.152207	-0.0567026	0.0265411	0.032646	FINEMAP	0	2	NA	NA	A	0.1779	0.0847	0.1503	0.001	0.1066		NA	NA	1.044	NOC3L	24034	ENSG00000173145	ENST00000371361.3	YES	protein_coding	intron_variant
ratio	CYP2C18	rs1926711	rs17517515	10	96098025	A	G	0.154421	-0.0557313	0.0263077	0.0341378	FINEMAP	0	2	NA	NA	A	0.1789	0.0915	0.1472	0.001	0.1081		NA	NA	1.802	NOC3L	24034	ENSG00000173145	ENST00000371361.3	YES	protein_coding	intron_variant
ratio	CYP2C18	rs1926711	rs77218185	10	96071212	C	T	0.184219	-0.0521465	0.0246424	0.0343338	FINEMAP	0	2	NA	NA	C	0.2078	0.0938	0.1585	0.001	0.1153		NA	NA	7.549	PLCE1	17175	ENSG00000138193	ENST00000371380.3	YES	protein_coding	intron_variant
ratio	CYP2C18	rs1926711	rs113544984	10	96127448	A	C	0.0712406	-0.0784321	0.0371709	0.0348549	FINEMAP	0	2	NA	NA	A	0.0825	0.0053	0.0317	0.0813	0.0533		NA	NA	0.43	NOC3L	24034	ENSG00000173145	ENST00000371361.3	YES	protein_coding	upstream_gene_variant
ratio	CYP2C18	rs1926711	rs17517368	10	96089897	T	G	0.15826	-0.0546819	0.0259481	0.0350864	FINEMAP	0	2	NA	NA	T	0.1829	0.1059	0.1513	0.002	0.111		NA	NA	0.98	PLCE1	17175	ENSG00000138193	ENST00000371380.3	YES	protein_coding	3_prime_UTR_variant
ratio	CYP2C18	rs1926711	rs34999028	10	96120396	C	T	0.152393	-0.0558668	0.0265271	0.0352017	FINEMAP	0	2	NA	NA	C	0.1779	0.0855	0.1513	0.001	0.1066		NA	NA	2.676	NOC3L	24034	ENSG00000173145	ENST00000371361.3	YES	protein_coding	intron_variant
ratio	CYP2C18	rs1926711	rs12774398	10	96098744	T	C	0.154543	-0.0553361	0.0262908	0.0353113	FINEMAP	0	2	NA	NA	G	0	0	0.0072	0	0		NA	NA	2.467	NOC3L	24034	ENSG00000173145	ENST00000371361.3	YES	protein_coding	intron_variant
ratio	CYP2C18	rs1926711	rs12773803	10	96119946	A	G	0.152401	-0.0558174	0.0265265	0.0353601	FINEMAP	0	2	NA	NA	A	0.1779	0.0855	0.1513	0.001	0.1066		NA	NA	1.685	NOC3L	24034	ENSG00000173145	ENST00000371361.3	YES	protein_coding	intron_variant
ratio	CYP2C18	rs1926711	rs35247409	10	96062483	T	C	0.184429	-0.0517053	0.0245981	0.0355533	FINEMAP	0	2	NA	NA	T	0.2078	0.0953	0.1585	0.001	0.1167		NA	NA	6.45	PLCE1	17175	ENSG00000138193	ENST00000371380.3	YES	protein_coding	intron_variant
ratio	CYP2C18	rs1926711	rs113684911	10	96562482	C	T	0.0717597	0.0736716	0.035066	0.0356462	FINEMAP	0	2	1	NA	C	0.0726	0.0703	0.1227	0.0962	0.036		NA	NA	0.876	CYP2C19	2621	ENSG00000165841	ENST00000371321.3	YES	protein_coding	intron_variant
ratio	CYP2C18	rs1926711	rs12782263	10	96121092	C	T	0.152404	-0.0557123	0.0265286	0.0357209	FINEMAP	0	2	NA	NA	C	0.1779	0.0855	0.1513	0.001	0.1066		NA	NA	3.298	NOC3L	24034	ENSG00000173145	ENST00000371361.3	YES	protein_coding	intron_variant
ratio	CYP2C18	rs1926711	rs2031323	10	96325447	T	C	0.335428	-0.0426734	0.0203619	0.0361044	FINEMAP	0	2	NA	NA	T	0.338	0.0764	0.2321	0.1667	0.5173		NA	NA	1.457	HELLS	4861	ENSG00000119969	ENST00000348459.5	YES	protein_coding	intron_variant
ratio	CYP2C18	rs1926711	rs7393240	10	96225652	T	C	0.346884	0.0418437	0.0200388	0.0367861	FINEMAP	0	2	NA	NA	T	0.659	0.8366	0.7658	0.8472	0.4798		NA	NA	0.722	TBC1D12	29082	ENSG00000108239	ENST00000225235.4	YES	protein_coding	intron_variant
ratio	CYP2C18	rs1926711	rs7078478	10	96325677	A	G	0.351584	0.0415267	0.0199269	0.0371647	FINEMAP	0	2	NA	NA	A	0.66	0.7648	0.7546	0.7827	0.4726		NA	NA	0.434	HELLS	4861	ENSG00000119969	ENST00000348459.5	YES	protein_coding	intron_variant
ratio	CYP2C18	rs1926711	rs11187897	10	96106603	G	A	0.0764566	-0.074187	0.0357085	0.037749	FINEMAP	0	2	NA	NA	G	0.0895	0.0061	0.0429	0.2093	0.0576		NA	NA	6.979	NOC3L	24034	ENSG00000173145	ENST00000371361.3	YES	protein_coding	intron_variant
ratio	CYP2C18	rs1926711	rs79746649	10	96120218	T	C	0.0751845	-0.0741136	0.035989	0.0394617	FINEMAP	0	2	NA	NA	T	0.0895	0.0189	0.0368	0.0823	0.0562		NA	NA	7.006	NOC3L	24034	ENSG00000173145	ENST00000371361.3	YES	protein_coding	intron_variant
ratio	CYP2C18	rs1926711	rs12783751	10	96044155	T	G	0.159635	-0.0529427	0.0258278	0.04038	FINEMAP	0	2	NA	NA	T	0.1839	0.1218	0.1564	0.002	0.1167		NA	NA	6.766	PLCE1	17175	ENSG00000138193	ENST00000371380.3	YES	protein_coding	intron_variant
ratio	CYP2C18	rs1926711	rs12783744	10	96044149	T	G	0.159636	-0.0529435	0.0258284	0.040383	FINEMAP	0	2	NA	NA	A	NA	NA	NA	NA	NA		NA	NA	2.617	PLCE1	17175	ENSG00000138193	ENST00000371380.3	YES	protein_coding	intron_variant
ratio	CYP2C18	rs1926711	rs34053022	10	96056322	T	C	0.160027	-0.0528181	0.0257746	0.0404396	FINEMAP	0	2	NA	NA	T	0.1839	0.1074	0.1564	0.002	0.1153		NA	NA	6.478	PLCE1	17175	ENSG00000138193	ENST00000371380.3	YES	protein_coding	intron_variant
ratio	CYP2C18	rs1926711	rs35084709	10	96055859	T	C	0.160859	-0.0525635	0.0256562	0.0404856	FINEMAP	0	2	NA	NA	A	NA	NA	NA	NA	NA		NA	NA	0.357	PLCE1	17175	ENSG00000138193	ENST00000371380.3	YES	protein_coding	intron_variant
ratio	CYP2C18	rs1926711	rs11187845	10	96060198	A	C	0.0861315	-0.0686344	0.0335086	0.0405345	FINEMAP	0	2	NA	NA	A	0.0964	0.0416	0.044	0.1994	0.062		NA	NA	9.946	PLCE1	17175	ENSG00000138193	ENST00000371380.3	YES	protein_coding	intron_variant
ratio	CYP2C18	rs1926711	rs77460358	10	96560618	G	T	0.0716403	0.0717685	0.0350761	0.0407485	FINEMAP	0	2	1	NA	G	0.0726	0.0703	0.1227	0.0962	0.036		NA	NA	0.687	CYP2C19	2621	ENSG00000165841	ENST00000371321.3	YES	protein_coding	intron_variant
ratio	CYP2C18	rs1926711	rs17879992	10	96535628	C	T	0.0723969	0.071234	0.034931	0.0414221	FINEMAP	0	2	1	NA	A	NA	NA	NA	NA	NA	PA166154169	NA	NA	1.697	CYP2C19	2621	ENSG00000165841	ENST00000371321.3	YES	protein_coding	intron_variant
ratio	CYP2C18	rs1926711	rs76418162	10	96533587	C	T	0.0723962	0.0712061	0.03493	0.041496	FINEMAP	0	2	1	NA	C	0.0696	0.0976	0.1217	0.0952	0.0389		NA	NA	1.416	CYP2C19	2621	ENSG00000165841	ENST00000371321.3	YES	protein_coding	intron_variant
ratio	CYP2C18	rs1926711	rs11187907	10	96125361	T	C	0.073802	-0.0735278	0.0362676	0.0426246	FINEMAP	0	2	NA	NA	T	0.0825	0.0401	0.0317	0.0813	0.0562		NA	NA	12.04	NOC3L	24034	ENSG00000173145	ENST00000371361.3	YES	protein_coding	upstream_gene_variant
ratio	CYP2C18	rs1926711	rs6583941	10	96217234	C	T	0.343611	0.0404266	0.0200472	0.0437404	FINEMAP	0	2	NA	NA	C	0.66	0.8555	0.7669	0.8462	0.4827		NA	NA	0.961	TBC1D12	29082	ENSG00000108239	ENST00000225235.4	YES	protein_coding	intron_variant
ratio	CYP2C18	rs1926711	rs4564258	10	96335151	C	T	0.342024	0.0404897	0.0201641	0.0446422	FINEMAP	0	2	NA	NA	A	NA	NA	NA	NA	NA		NA	NA	2.493	HELLS	4861	ENSG00000119969	ENST00000348459.5	YES	protein_coding	intron_variant
ratio	CYP2C18	rs1926711	rs7907195	10	96515341	A	G	0.0717155	0.0705295	0.0351429	0.0447561	FINEMAP	0	2	1	NA	A	0.0686	0.0893	0.1217	0.0952	0.0389		NA	NA	0.892	CYP2C19	2621	ENSG00000165841	ENST00000464755.1	NA	processed_transcript	intron_variant,non_coding_transcript_variant
ratio	CYP2C18	rs1926711	rs150991980	10	96531369	G	T	0.0717182	0.070514	0.0351417	0.0447965	FINEMAP	0	2	1	NA	G	0.0696	0.0893	0.1217	0.0952	0.0389		NA	NA	3.231	CYP2C19	2621	ENSG00000165841	ENST00000371321.3	YES	protein_coding	intron_variant
ratio	CYP2C18	rs1926711	rs146936435	10	96531598	T	C	0.0717182	0.07051	0.0351415	0.0448072	FINEMAP	0	2	1	NA	A	NA	NA	NA	NA	NA		NA	NA	2.078	CYP2C19	2621	ENSG00000165841	ENST00000371321.3	YES	protein_coding	intron_variant
ratio	CYP2C18	rs1926711	rs17878673	10	96539144	G	A	0.0717209	0.0704506	0.0351463	0.0450165	FINEMAP	0	2	1	NA	G	0.0696	0.0893	0.1217	0.0952	0.0389		NA	NA	3.392	CYP2C19	2621	ENSG00000165841	ENST00000371321.3	YES	protein_coding	intron_variant
ratio	CYP2C18	rs1926711	rs17884832	10	96534475	G	T	0.0717488	0.0704139	0.0351367	0.0450701	FINEMAP	0	2	1	NA	G	0.0696	0.0893	0.1217	0.0952	0.0389	PA166154172	NA	NA	4.322	CYP2C19	2621	ENSG00000165841	ENST00000371321.3	YES	protein_coding	intron_variant
ratio	CYP2C18	rs1926711	rs6583947	10	96357521	C	T	0.340746	0.0404632	0.0201949	0.0451097	FINEMAP	0	2	NA	NA	A	NA	NA	NA	NA	NA		NA	NA	2.201	HELLS	4861	ENSG00000119969	ENST00000348459.5	YES	protein_coding	intron_variant
ratio	CYP2C18	rs1926711	rs17517578	10	96098373	T	C	0.157815	-0.0519594	0.0259657	0.0453838	FINEMAP	0	2	NA	NA	T	0.1839	0.1059	0.1513	0.003	0.111		tolerated(0.44)	benign(0.001)	9.512	NOC3L	24034	ENSG00000173145	ENST00000371361.3	YES	protein_coding	missense_variant
ratio	CYP2C18	rs1926711	rs11187890	10	96102758	C	T	0.0768441	-0.071148	0.035564	0.0454398	FINEMAP	0	2	NA	NA	C	0.0885	0.0182	0.0429	0.2123	0.0576		NA	NA	0.775	NOC3L	24034	ENSG00000173145	ENST00000371361.3	YES	protein_coding	intron_variant
ratio	CYP2C18	rs1926711	rs7092129	10	96358525	G	A	0.340805	0.0402409	0.0201932	0.0462844	FINEMAP	0	2	NA	NA	G	0.663	0.8707	0.7679	0.8333	0.4798		NA	NA	1.74	HELLS	4861	ENSG00000119969	ENST00000348459.5	YES	protein_coding	intron_variant
ratio	CYP2C18	rs1926711	rs12217792	10	96062386	C	T	0.0844237	-0.0674408	0.033879	0.0465205	FINEMAP	0	2	NA	NA	C	0.0964	0.0068	0.044	0.2004	0.062		NA	NA	0.276	PLCE1	17175	ENSG00000138193	ENST00000371380.3	YES	protein_coding	intron_variant
ratio	CYP2C18	rs1926711	rs7922956	10	96318359	G	A	0.33546	-0.0404725	0.0203637	0.0468692	FINEMAP	0	2	NA	NA	C	NA	NA	NA	NA	NA		NA	NA	2.827	HELLS	4861	ENSG00000119969	ENST00000348459.5	YES	protein_coding	intron_variant
ratio	CYP2C18	rs1926711	rs11188020	10	96314104	A	G	0.330773	-0.0406772	0.0206065	0.0483817	FINEMAP	0	2	NA	NA	A	0.339	0.0204	0.2065	0.1667	0.5144		NA	NA	1.289	HELLS	4861	ENSG00000119969	ENST00000348459.5	YES	protein_coding	intron_variant
ratio	CYP2C18	rs1926711	rs11187863	10	96081457	G	T	0.0858474	-0.0656571	0.0333558	0.0490243	FINEMAP	0	2	NA	NA	G	0.0924	0.0847	0.0429	0.2103	0.062		NA	NA	2.628	PLCE1	17175	ENSG00000138193	ENST00000371380.3	YES	protein_coding	intron_variant
ratio	CYP2C18	rs1926711	rs35446195	10	96055984	G	A	0.180959	-0.0480676	0.0244254	0.0490761	FINEMAP	0	2	NA	NA	G	0.2087	0.1452	0.1973	0.0288	0.1311		NA	NA	0.214	PLCE1	17175	ENSG00000138193	ENST00000371380.3	YES	protein_coding	intron_variant
ratio	CYP2C18	rs1926711	rs1931757	10	96229166	T	C	0.343874	0.0392493	0.0199452	0.0490841	FINEMAP	0	2	NA	NA	T	0.659	0.851	0.7546	0.7976	0.4827		NA	NA	0.053	TBC1D12	29082	ENSG00000108239	ENST00000225235.4	YES	protein_coding	intron_variant
ratio	CYP2C18	rs1926711	rs1977288	10	96307738	T	C	0.341957	0.039604	0.0201426	0.0492767	FINEMAP	0	2	NA	NA	T	0.66	0.8699	0.7679	0.8313	0.4798		NA	NA	10.22	HELLS	4861	ENSG00000119969	ENST00000348459.5	YES	protein_coding	intron_variant
ratio	CYP2C18	rs1926711	rs34818536	10	96042893	G	A	0.190378	-0.0475293	0.0242069	0.0495927	FINEMAP	0	2	NA	NA	G	0.2107	0.1233	0.1636	0.002	0.1196		NA	NA	4.646	PLCE1	17175	ENSG00000138193	ENST00000371380.3	YES	protein_coding	intron_variant
ratio	CYP2C18	rs1926711	rs1334595	10	96250651	C	T	0.343871	0.0393315	0.0200342	0.0496206	FINEMAP	0	2	NA	NA	A	NA	NA	NA	NA	NA		NA	NA	0.176	TBC1D12	29082	ENSG00000108239	ENST00000225235.4	YES	protein_coding	intron_variant
ratio	CYP2C18	rs1926711	rs480032	10	96171106	G	A	0.34253	0.0393443	0.0201084	0.0503933	FINEMAP	0	2	NA	NA	G	0.66	0.8828	0.7658	0.8482	0.4827		NA	NA	2.179	TBC1D12	29082	ENSG00000108239	ENST00000225235.4	YES	protein_coding	intron_variant
ratio	CYP2C18	rs1926711	rs17439123	10	96104086	A	G	0.157117	-0.0507726	0.0260432	0.0512298	FINEMAP	0	2	NA	NA	A	0.1779	0.1445	0.1513	0.001	0.1138		NA	NA	0.521	NOC3L	24034	ENSG00000173145	ENST00000371361.3	YES	protein_coding	intron_variant
ratio	CYP2C18	rs1926711	rs3740362	10	96030692	G	A	0.338809	-0.0387125	0.0199313	0.052102	FINEMAP	0	2	NA	NA	G	0.341	0.5212	0.3793	0.3383	0.281		NA	NA	1.252	PLCE1	17175	ENSG00000138193	ENST00000371380.3	YES	protein_coding	intron_variant
ratio	CYP2C18	rs1926711	rs112528458	10	96555447	G	A	0.0722021	0.0677602	0.0349923	0.0528151	FINEMAP	0	2	1	NA	G	0.0696	0.0968	0.1217	0.0952	0.0389		NA	NA	1.327	CYP2C19	2621	ENSG00000165841	ENST00000371321.3	YES	protein_coding	intron_variant
ratio	CYP2C18	rs1926711	rs57079861	10	96553758	G	T	0.0722023	0.067758	0.0349919	0.05282	FINEMAP	0	2	1	NA	G	0.0686	0.0991	0.1217	0.0952	0.0389		NA	NA	0.653	CYP2C19	2621	ENSG00000165841	ENST00000371321.3	YES	protein_coding	intron_variant
ratio	CYP2C18	rs1926711	rs7076898	10	96551090	G	A	0.0722016	0.067754	0.0349919	0.0528334	FINEMAP	0	2	1	NA	G	0.0696	0.0968	0.1207	0.0952	0.0375		NA	NA	1.198	CYP2C19	2621	ENSG00000165841	ENST00000371321.3	YES	protein_coding	intron_variant
ratio	CYP2C18	rs1926711	rs7077029	10	96551092	T	C	0.0722016	0.067754	0.0349919	0.0528334	FINEMAP	0	2	1	NA	A	NA	NA	NA	NA	NA		NA	NA	0.475	CYP2C19	2621	ENSG00000165841	ENST00000371321.3	YES	protein_coding	intron_variant
ratio	CYP2C18	rs1926711	rs733115	10	96619086	T	G	0.0716536	0.0681147	0.0351815	0.0528567	FINEMAP	0	2	1	NA	A	NA	NA	NA	NA	NA		NA	NA	2.883	NA	NA	NA	NA	NA	NA	intergenic_variant
ratio	CYP2C18	rs1926711	rs11568732	10	96521574	G	T	0.0696988	0.0688388	0.0355771	0.0530001	FINEMAP	0	2	1	NA	C	NA	NA	NA	NA	NA	PA166154138	NA	NA	0.121	CYP2C19	2621	ENSG00000165841	ENST00000371321.3	YES	protein_coding	upstream_gene_variant
ratio	CYP2C18	rs1926711	rs12781422	10	96053789	A	G	0.180558	-0.0472307	0.024442	0.0533151	FINEMAP	0	2	NA	NA	A	0.2087	0.1452	0.1973	0.0288	0.1311		NA	NA	1.172	PLCE1	17175	ENSG00000138193	ENST00000371380.3	YES	protein_coding	intron_variant
ratio	CYP2C18	rs1926711	rs7087798	10	96264257	G	T	0.344428	0.038699	0.0200414	0.053488	FINEMAP	0	2	NA	NA	C	NA	NA	NA	NA	NA		NA	NA	3.133	TBC1D12	29082	ENSG00000108239	ENST00000225235.4	YES	protein_coding	intron_variant
ratio	CYP2C18	rs1926711	rs752140	10	96071396	T	C	0.0853905	-0.0642593	0.0334516	0.0547368	FINEMAP	0	2	NA	NA	T	0.0924	0.0832	0.0429	0.2004	0.062		NA	NA	4.567	PLCE1	17175	ENSG00000138193	ENST00000371380.3	YES	protein_coding	intron_variant
ratio	CYP2C18	rs1926711	rs78397134	10	96549486	T	C	0.0715325	0.0669885	0.0352074	0.0570823	FINEMAP	0	2	1	NA	T	0.0696	0.0893	0.1217	0.0952	0.0389		NA	NA	5.017	CYP2C19	2621	ENSG00000165841	ENST00000371321.3	YES	protein_coding	intron_variant
ratio	CYP2C18	rs1926711	rs111853758	10	96553689	G	T	0.0715257	0.0669714	0.035209	0.0571568	FINEMAP	0	2	1	NA	G	0.0686	0.0893	0.1217	0.0952	0.0389		NA	NA	1.978	CYP2C19	2621	ENSG00000165841	ENST00000371321.3	YES	protein_coding	intron_variant
ratio	CYP2C18	rs1926711	rs77120885	10	96552327	G	A	0.0715257	0.0669664	0.0352088	0.0571738	FINEMAP	0	2	1	NA	C	NA	NA	NA	NA	NA		NA	NA	5.085	CYP2C19	2621	ENSG00000165841	ENST00000371321.3	YES	protein_coding	intron_variant
ratio	CYP2C18	rs1926711	rs71482305	10	96119130	T	C	0.156682	-0.0495575	0.026103	0.057625	FINEMAP	0	2	NA	NA	T	0.1779	0.1377	0.1513	0.001	0.1124		NA	NA	2.142	NOC3L	24034	ENSG00000173145	ENST00000371361.3	YES	protein_coding	intron_variant
ratio	CYP2C18	rs1926711	rs12780240	10	96060711	G	A	0.188624	-0.0460464	0.0242935	0.0580368	FINEMAP	0	2	NA	NA	G	0.2117	0.1127	0.1585	0.002	0.1225		NA	NA	2.234	PLCE1	17175	ENSG00000138193	ENST00000371380.3	YES	protein_coding	intron_variant
ratio	CYP2C18	rs1926711	rs4394764	10	96061793	A	G	0.189436	-0.0458312	0.0241954	0.0581971	FINEMAP	0	2	NA	NA	A	0.2117	0.1233	0.1585	0.002	0.1225		NA	NA	2.022	PLCE1	17175	ENSG00000138193	ENST00000371380.3	YES	protein_coding	intron_variant
ratio	CYP2C18	rs1926711	rs11187883	10	96096866	C	T	0.0859193	-0.063161	0.0333814	0.0584777	FINEMAP	0	2	NA	NA	C	0.0924	0.0847	0.0429	0.2093	0.062		NA	NA	1.658	NOC3L	24034	ENSG00000173145	ENST00000371361.3	YES	protein_coding	intron_variant
ratio	CYP2C18	rs1926711	rs7900007	10	96282601	G	A	0.346324	0.0379147	0.0200646	0.0588075	FINEMAP	0	2	NA	NA	C	NA	NA	NA	NA	NA		NA	NA	3.188	TBC1D12	29082	ENSG00000108239	ENST00000225235.4	YES	protein_coding	intron_variant
ratio	CYP2C18	rs1926711	rs4918188	10	96033766	C	A	0.341507	-0.0373712	0.0198607	0.0598808	FINEMAP	0	2	NA	NA	C	0.3419	0.5446	0.3793	0.3383	0.2853		NA	NA	0.306	PLCE1	17175	ENSG00000138193	ENST00000371380.3	YES	protein_coding	intron_variant
ratio	CYP2C18	rs1926711	rs2274225	10	96039708	T	C	0.295873	-0.0387532	0.02062	0.0601899	FINEMAP	0	2	NA	NA	G	NA	NA	NA	NA	NA		NA	NA	4.471	PLCE1	17175	ENSG00000138193	ENST00000371380.3	YES	protein_coding	intron_variant
ratio	CYP2C18	rs1926711	rs1977291	10	96299751	A	G	0.346299	0.0375698	0.0200411	0.0608423	FINEMAP	0	2	NA	NA	A	0.6571	0.8525	0.7536	0.7966	0.4827		NA	NA	5.267	TBC1D12	29082	ENSG00000108239	ENST00000225235.4	YES	protein_coding	downstream_gene_variant
ratio	CYP2C18	rs1926711	rs7096007	10	96274507	T	C	0.347441	0.0374953	0.0200489	0.0614574	FINEMAP	0	2	NA	NA	T	0.659	0.8533	0.7536	0.7976	0.4827		NA	NA	4.016	TBC1D12	29082	ENSG00000108239	ENST00000225235.4	YES	protein_coding	intron_variant
ratio	CYP2C18	rs1926711	rs35658839	10	96062399	T	G	0.189846	-0.0454685	0.0243429	0.0617858	FINEMAP	0	2	NA	NA	A	0.0268	0.0106	0.0409	0.0268	0.0144		NA	NA	1.573	PLCE1	17175	ENSG00000138193	ENST00000371380.3	YES	protein_coding	intron_variant
ratio	CYP2C18	rs1926711	rs12766693	10	96058730	T	C	0.180022	-0.0456162	0.0244496	0.0620792	FINEMAP	0	2	NA	NA	T	0.2078	0.1452	0.1973	0.0288	0.1311		NA	NA	9.131	PLCE1	17175	ENSG00000138193	ENST00000371380.3	YES	protein_coding	intron_variant
ratio	CYP2C18	rs1926711	rs9332107	10	96699789	A	G	0.0863937	-0.0644689	0.0345572	0.0621016	FINEMAP	0	2	NA	NA	A	0.0944	0.0038	0.0787	0.001	0.0533		NA	NA	5.305	CYP2C9	2623	ENSG00000138109	ENST00000260682.6	YES	protein_coding	intron_variant
ratio	CYP2C18	rs1926711	rs144376681	10	96555316	G	T	0.0701858	0.065952	0.0353921	0.0623962	FINEMAP	0	2	1	NA	G	0.0696	0.0787	0.1217	0.0952	0.036		NA	NA	1.202	CYP2C19	2621	ENSG00000165841	ENST00000371321.3	YES	protein_coding	intron_variant
ratio	CYP2C18	rs1926711	rs3862008	10	96619002	A	G	0.069616	0.0663301	0.0356249	0.0626172	FINEMAP	0	2	1	NA	A	0.0686	0.0696	0.1217	0.0952	0.036		NA	NA	2.052	NA	NA	NA	NA	NA	NA	intergenic_variant
ratio	CYP2C18	rs1926711	rs34231123	10	96720981	A	C	0.0863584	-0.0638563	0.0345085	0.0642487	FINEMAP	0	2	NA	NA	A	0.0944	0.0038	0.0787	0.001	0.0533		NA	NA	1.03	CYP2C9	2623	ENSG00000138109	ENST00000260682.6	YES	protein_coding	intron_variant
ratio	CYP2C18	rs1926711	rs55753709	10	96029170	C	T	0.341213	-0.0365568	0.0198568	0.0656186	FINEMAP	0	2	NA	NA	C	0.3419	0.5469	0.3793	0.3413	0.2853		NA	NA	1.572	PLCE1	17175	ENSG00000138193	ENST00000371380.3	YES	protein_coding	intron_variant
ratio	CYP2C18	rs1926711	rs7096883	10	96069149	A	G	0.0849821	-0.0617923	0.0336802	0.0665531	FINEMAP	0	2	NA	NA	A	0.0974	0.0174	0.0429	0.2004	0.0605		NA	NA	2.191	PLCE1	17175	ENSG00000138193	ENST00000371380.3	YES	protein_coding	intron_variant
ratio	CYP2C18	rs1926711	rs11188169	10	96823016	A	G	0.228457	-0.0419541	0.0228707	0.0665946	FINEMAP	0	2	NA	NA	A	0.2256	0.0151	0.2014	0.0794	0.2781		NA	NA	0.054	CYP2C8	2622	ENSG00000138115	ENST00000371270.3	YES	protein_coding	intron_variant
ratio	CYP2C18	rs1926711	rs7081879	10	96038043	A	G	0.294779	-0.0378091	0.0206322	0.0668725	FINEMAP	0	2	NA	NA	A	0.2992	0.2284	0.3241	0.3016	0.2334		NA	NA	6.458	PLCE1	17175	ENSG00000138193	ENST00000371380.3	YES	protein_coding	intron_variant
ratio	CYP2C18	rs1926711	rs75374791	10	96544815	C	T	0.0694958	0.0652757	0.0356392	0.0670155	FINEMAP	0	2	1	NA	C	0.0696	0.0688	0.1217	0.0952	0.036		NA	NA	2.903	CYP2C19	2621	ENSG00000165841	ENST00000371321.3	YES	protein_coding	intron_variant
ratio	CYP2C18	rs1926711	rs4304697	10	96540889	A	G	0.0694969	0.0652627	0.0356373	0.0670543	FINEMAP	0	2	1	NA	A	0.0696	0.0696	0.1217	0.0952	0.036		NA	NA	0.597	CYP2C19	2621	ENSG00000165841	ENST00000371321.3	YES	protein_coding	intron_variant
ratio	CYP2C18	rs1926711	rs79187906	10	96560695	G	A	0.0695104	0.0652276	0.035645	0.0672619	FINEMAP	0	2	1	NA	G	0.0686	0.0696	0.1217	0.0952	0.036		NA	NA	0.803	CYP2C19	2621	ENSG00000165841	ENST00000371321.3	YES	protein_coding	intron_variant
ratio	CYP2C18	rs1926711	rs139619180	10	96556316	A	G	0.0695104	0.0652184	0.0356441	0.0672933	FINEMAP	0	2	1	NA	A	0.0696	0.0696	0.1217	0.0952	0.0375		NA	NA	2.393	CYP2C19	2621	ENSG00000165841	ENST00000371321.3	YES	protein_coding	intron_variant
ratio	CYP2C18	rs1926711	rs117381226	10	96553520	A	G	0.0695093	0.0652135	0.0356438	0.0673113	FINEMAP	0	2	1	NA	A	0.0696	0.0696	0.1217	0.0952	0.036		NA	NA	1.59	CYP2C19	2621	ENSG00000165841	ENST00000371321.3	YES	protein_coding	intron_variant
ratio	CYP2C18	rs1926711	rs2860976	10	96789846	A	C	0.227972	-0.0420645	0.0229936	0.0673397	FINEMAP	0	2	NA	NA	A	0.2256	0.0136	0.2014	0.0863	0.2795		NA	NA	1.071	RP11-208C17.4	NA	ENSG00000237885	ENST00000442302.1	YES	processed_pseudogene	upstream_gene_variant
ratio	CYP2C18	rs1926711	rs11187837	10	96035980	C	T	0.107703	-0.0571849	0.0313713	0.0683276	FINEMAP	0	2	NA	NA	C	0.1143	0.0091	0.044	0.1954	0.0634		NA	NA	1.115	PLCE1	17175	ENSG00000138193	ENST00000371380.3	YES	protein_coding	intron_variant
ratio	CYP2C18	rs1926711	rs74154119	10	96632871	T	C	0.0735529	0.0631047	0.0346635	0.0686844	FINEMAP	0	2	1	NA	T	0.0686	0.121	0.1217	0.0952	0.0403		NA	NA	0.526	CYP2C58P	39969	ENSG00000235199	ENST00000436281.1	YES	processed_pseudogene	non_coding_transcript_exon_variant
ratio	CYP2C18	rs1926711	rs10882475	10	96315888	T	C	0.334551	-0.0370691	0.0203702	0.068794	FINEMAP	0	2	NA	NA	T	0.339	0.0802	0.2065	0.1667	0.5173		NA	NA	2.981	HELLS	4861	ENSG00000119969	ENST00000348459.5	YES	protein_coding	intron_variant
ratio	CYP2C18	rs1926711	rs192622661	10	96410154	T	G	0.0619964	0.0703584	0.0386887	0.0689755	FINEMAP	0	2	1	NA	T	0.0686	0.0038	0.1104	0.0526	0.0375		NA	NA	5.377	CTBP2P2	45194	ENSG00000235746	ENST00000434549.1	YES	processed_pseudogene	upstream_gene_variant
ratio	CYP2C18	rs1926711	rs7072099	10	96036230	G	A	0.295872	-0.037472	0.0206171	0.0691375	FINEMAP	0	2	NA	NA	G	0.3002	0.2315	0.3252	0.3046	0.2349		NA	NA	5.419	PLCE1	17175	ENSG00000138193	ENST00000371380.3	YES	protein_coding	intron_variant
ratio	CYP2C18	rs1926711	rs2071426	10	96828323	C	T	0.274619	-0.0370751	0.0204809	0.0702601	FINEMAP	0	2	NA	NA	C	0.2833	0.2557	0.2198	0.0585	0.1513		NA	NA	9.622	CYP2C8	2622	ENSG00000138115	ENST00000371270.3	YES	protein_coding	intron_variant
ratio	CYP2C18	rs1926711	rs1969867	10	96030458	T	G	0.295716	-0.0373002	0.0206101	0.0703268	FINEMAP	0	2	NA	NA	A	NA	NA	NA	NA	NA		NA	NA	0.034	PLCE1	17175	ENSG00000138193	ENST00000371380.3	YES	protein_coding	intron_variant
ratio	CYP2C18	rs1926711	rs12258052	10	96036696	A	G	0.295746	-0.037299	0.0206172	0.0704324	FINEMAP	0	2	NA	NA	A	0.3012	0.2322	0.3241	0.3016	0.2349		NA	NA	1.868	PLCE1	17175	ENSG00000138193	ENST00000371380.3	YES	protein_coding	intron_variant
ratio	CYP2C18	rs1926711	rs4086116	10	96707202	T	C	0.193161	0.0423732	0.0234282	0.0705069	FINEMAP	0	2	NA	NA	T	0.1978	0.2088	0.1554	0.0883	0.1513	PA166154045	NA	NA	6.3	CYP2C9	2623	ENSG00000138109	ENST00000260682.6	YES	protein_coding	intron_variant
ratio	CYP2C18	rs1926711	rs4917639	10	96725535	C	A	0.193161	0.0423726	0.0234283	0.0705116	FINEMAP	0	2	NA	NA	C	0.1978	0.2088	0.1554	0.0883	0.1513	PA166154066	NA	NA	2.352	CYP2C9	2623	ENSG00000138109	ENST00000260682.6	YES	protein_coding	intron_variant
ratio	CYP2C18	rs1926711	rs1858610	10	96040394	A	G	0.332512	-0.0358871	0.0199597	0.0721802	FINEMAP	0	2	NA	NA	A	0.34	0.4402	0.3681	0.3383	0.2767		NA	NA	3.552	PLCE1	17175	ENSG00000138193	ENST00000371380.3	YES	protein_coding	intron_variant
ratio	CYP2C18	rs1926711	rs3740367	10	96495266	A	G	0.0640135	0.067535	0.0376418	0.0727892	FINEMAP	0	2	1	NA	A	0.0686	0.0219	0.1094	0.0397	0.0375		NA	NA	0.054	CYP2C18	2620	ENSG00000108242	ENST00000285979.6	YES	protein_coding	3_prime_UTR_variant
ratio	CYP2C18	rs1926711	rs4918184	10	96029829	C	T	0.295737	-0.0369731	0.0206094	0.0728148	FINEMAP	0	2	NA	NA	C	0.3002	0.2337	0.3252	0.3006	0.2349		NA	NA	7.019	PLCE1	17175	ENSG00000138193	ENST00000371380.3	YES	protein_coding	intron_variant
ratio	CYP2C18	rs1926711	rs1934963	10	96734676	C	T	0.193723	0.0419932	0.02344	0.0732099	FINEMAP	0	2	NA	NA	C	0.1998	0.2103	0.1554	0.0883	0.1527		NA	NA	3.051	CYP2C9	2623	ENSG00000138109	ENST00000260682.6	YES	protein_coding	intron_variant
ratio	CYP2C18	rs1926711	rs111389594	10	96654477	G	A	0.0662435	0.0659888	0.0369112	0.0738131	FINEMAP	0	2	1	NA	G	0.0686	0.0408	0.1094	0.0397	0.0346		NA	NA	7.958	NA	NA	NA	NA	NA	NA	intergenic_variant
ratio	CYP2C18	rs1926711	rs3740360	10	96025491	C	A	0.107493	-0.0560032	0.0313629	0.0741559	FINEMAP	0	2	NA	NA	C	0.1143	0.0091	0.044	0.1994	0.0634		NA	NA	0.073	PLCE1	17175	ENSG00000138193	ENST00000371380.3	YES	protein_coding	intron_variant
ratio	CYP2C18	rs1926711	rs143966491	10	96460278	A	G	0.0622411	0.068633	0.0384423	0.0742046	FINEMAP	0	2	1	NA	A	0.0696	0.0023	0.1186	0.0446	0.036		NA	NA	1.046	CYP2C18	2620	ENSG00000108242	ENST00000285979.6	YES	protein_coding	intron_variant
ratio	CYP2C18	rs1926711	rs35443777	10	96038402	A	G	0.332513	-0.0355881	0.0199427	0.0743408	FINEMAP	0	2	NA	NA	A	0.341	0.4395	0.3783	0.3393	0.2752		NA	NA	0.103	PLCE1	17175	ENSG00000138193	ENST00000371380.3	YES	protein_coding	intron_variant
ratio	CYP2C18	rs1926711	rs9332220	10	96743943	A	G	0.192991	0.041813	0.0234644	0.0747541	FINEMAP	0	2	NA	NA	A	0.1978	0.2095	0.1554	0.0883	0.1513		NA	NA	0.139	CYP2C9	2623	ENSG00000138109	ENST00000260682.6	YES	protein_coding	intron_variant
ratio	CYP2C18	rs1926711	rs17109875	10	96026575	C	T	0.107503	-0.0557427	0.031349	0.0753825	FINEMAP	0	2	NA	NA	C	0.1143	0.0091	0.0429	0.1994	0.0634		NA	NA	4.66	PLCE1	17175	ENSG00000138193	ENST00000371380.3	YES	protein_coding	intron_variant
ratio	CYP2C18	rs1926711	rs113686863	10	96397539	T	G	0.0612135	0.0693003	0.0389928	0.0755255	FINEMAP	0	2	1	NA	T	0.0686	0.0023	0.1135	0.0496	0.0346		NA	NA	0.382	NA	NA	NA	NA	NA	NA	intergenic_variant
ratio	CYP2C18	rs1926711	rs113444871	10	96397876	T	C	0.061205	0.0692583	0.038992	0.0756967	FINEMAP	0	2	1	NA	T	0.0686	0.0023	0.1094	0.0496	0.0346		NA	NA	0.397	NA	NA	NA	NA	NA	NA	intergenic_variant
ratio	CYP2C18	rs1926711	rs2093433	10	96638896	A	G	0.0661295	0.0654953	0.0369576	0.0763647	FINEMAP	0	2	1	NA	A	0.0686	0.0408	0.1094	0.0397	0.0346		NA	NA	2.346	RP11-400G3.3	NA	ENSG00000225354	ENST00000458096.1	YES	processed_pseudogene	upstream_gene_variant
ratio	CYP2C18	rs1926711	rs17110321	10	96639896	G	A	0.0661294	0.0654919	0.0369577	0.0763813	FINEMAP	0	2	1	NA	G	0.0686	0.0408	0.1094	0.0397	0.0346		NA	NA	6.545	RP11-400G3.3	NA	ENSG00000225354	ENST00000458096.1	YES	processed_pseudogene	upstream_gene_variant
ratio	CYP2C18	rs1926711	rs117957238	10	96652882	G	T	0.0661347	0.0654297	0.0369612	0.0766888	FINEMAP	0	2	1	NA	G	0.0686	0.0408	0.1094	0.0397	0.0346		NA	NA	1.197	NA	NA	NA	NA	NA	NA	intergenic_variant
ratio	CYP2C18	rs1926711	rs74154124	10	96651789	G	A	0.0661347	0.0654268	0.0369607	0.0766988	FINEMAP	0	2	1	NA	G	0.0686	0.0401	0.1094	0.0397	0.0346		NA	NA	0.121	NA	NA	NA	NA	NA	NA	intergenic_variant
ratio	CYP2C18	rs1926711	rs75967316	10	96652252	A	G	0.0661347	0.0654269	0.0369609	0.0767005	FINEMAP	0	2	1	NA	A	0.0686	0.0401	0.1094	0.0397	0.0346		NA	NA	0.812	NA	NA	NA	NA	NA	NA	intergenic_variant
ratio	CYP2C18	rs1926711	rs4918798	10	96750543	A	C	0.194262	0.0412923	0.0233623	0.0771479	FINEMAP	0	2	NA	NA	A	0.1988	0.2095	0.1554	0.0883	0.1513		NA	NA	0.22	CYP2C9	2623	ENSG00000138109	ENST00000260682.6	YES	protein_coding	downstream_gene_variant
ratio	CYP2C18	rs1926711	rs7072574	10	96036306	A	G	0.333032	-0.0351379	0.0199214	0.0777623	FINEMAP	0	2	NA	NA	A	0.3419	0.4402	0.3783	0.3393	0.2767		NA	NA	1.463	PLCE1	17175	ENSG00000138193	ENST00000371380.3	YES	protein_coding	intron_variant
ratio	CYP2C18	rs1926711	rs116855710	10	96557212	T	G	0.0680536	0.0635856	0.0360618	0.07786	FINEMAP	0	2	1	NA	T	0.0706	0.0325	0.1227	0.0962	0.036		NA	NA	0.331	CYP2C19	2621	ENSG00000165841	ENST00000371321.3	YES	protein_coding	intron_variant
ratio	CYP2C18	rs1926711	rs7910609	10	96658495	A	G	0.0676251	0.0644943	0.0366087	0.0781166	FINEMAP	0	2	1	NA	A	0.0686	0.0582	0.1104	0.0417	0.036		NA	NA	1.186	NA	NA	NA	NA	NA	NA	intergenic_variant
ratio	CYP2C18	rs1926711	rs184377978	10	96570509	T	G	0.0578899	0.0707077	0.0401534	0.0782486	FINEMAP	0	2	NA	NA	T	0.0696	0.003	0.1094	0.0397	0.0331		NA	NA	0.014	CYP2C19	2621	ENSG00000165841	ENST00000371321.3	YES	protein_coding	intron_variant
ratio	CYP2C18	rs1926711	rs61886804	10	96749936	G	T	0.195004	0.0410102	0.0232903	0.0782689	FINEMAP	0	2	NA	NA	G	0.1998	0.2179	0.1554	0.0893	0.1513		NA	NA	2.708	CYP2C9	2623	ENSG00000138109	ENST00000260682.6	YES	protein_coding	downstream_gene_variant
ratio	CYP2C18	rs1926711	rs77008973	10	96388364	G	T	0.0611983	0.0685953	0.0390645	0.0790969	FINEMAP	0	2	1	NA	G	0.0686	0.0023	0.1104	0.0516	0.0346		NA	NA	10.87	NA	NA	NA	NA	NA	NA	intergenic_variant
ratio	CYP2C18	rs1926711	rs11188130	10	96767767	C	A	0.239679	-0.0402014	0.0229009	0.0791824	FINEMAP	0	2	NA	NA	C	0.2406	0.0144	0.2004	0.0833	0.2853		NA	NA	2.173	CYP2C59P	42406	ENSG00000228460	ENST00000457790.1	YES	unprocessed_pseudogene	upstream_gene_variant
ratio	CYP2C18	rs1926711	rs111941538	10	96652935	A	G	0.066252	0.0647013	0.036913	0.0796363	FINEMAP	0	2	1	NA	A	0.0686	0.0408	0.1094	0.0397	0.0346		NA	NA	1.108	NA	NA	NA	NA	NA	NA	intergenic_variant
ratio	CYP2C18	rs1926711	rs753724	10	96051417	T	G	0.090454	-0.0577577	0.032965	0.0797583	FINEMAP	0	2	NA	NA	A	0	0	0	0	0.0029		NA	NA	0.684	PLCE1	17175	ENSG00000138193	ENST00000371380.3	YES	protein_coding	intron_variant
ratio	CYP2C18	rs1926711	rs113244272	10	96400221	T	C	0.0612895	0.0680846	0.0389767	0.080672	FINEMAP	0	2	1	NA	T	0.0686	0.0023	0.1094	0.0496	0.0346		NA	NA	2.119	NA	NA	NA	NA	NA	NA	intergenic_variant
ratio	CYP2C18	rs1926711	rs4918797	10	96750251	T	C	0.194326	0.0406237	0.0233644	0.0820875	FINEMAP	0	2	NA	NA	T	0.1988	0.2163	0.1554	0.0883	0.1513		NA	NA	1.167	CYP2C9	2623	ENSG00000138109	ENST00000260682.6	YES	protein_coding	downstream_gene_variant
ratio	CYP2C18	rs1926711	rs12781628	10	96120789	C	T	0.159101	-0.0448689	0.0258278	0.0823466	FINEMAP	0	2	NA	NA	C	0.1809	0.1407	0.1513	0.002	0.1124		NA	NA	0.486	NOC3L	24034	ENSG00000173145	ENST00000371361.3	YES	protein_coding	intron_variant
ratio	CYP2C18	rs1926711	rs112557615	10	96672194	G	A	0.0774272	0.0589465	0.0339551	0.0825621	FINEMAP	0	2	1	NA	G	0.0726	0.1301	0.1227	0.0952	0.0447		NA	NA	1.244	NA	NA	NA	NA	NA	NA	intergenic_variant
ratio	CYP2C18	rs1926711	rs7909236	10	96829430	T	G	0.229818	-0.0394138	0.0227594	0.0833163	FINEMAP	0	2	NA	NA	T	0.2217	0.0151	0.1994	0.0794	0.2767	PA166154085	NA	NA	0.86	CYP2C8	2622	ENSG00000138115	ENST00000371270.3	YES	protein_coding	upstream_gene_variant
ratio	CYP2C18	rs1926711	rs11188172	10	96831207	T	C	0.229668	-0.0394532	0.0227934	0.0834696	FINEMAP	0	2	NA	NA	T	0.2217	0.0151	0.2004	0.0794	0.2767		NA	NA	0.153	CYP2C8	2622	ENSG00000138115	ENST00000371270.3	YES	protein_coding	upstream_gene_variant
ratio	CYP2C18	rs1926711	rs111543420	10	96517626	A	C	0.0619669	0.0664975	0.0384383	0.0836338	FINEMAP	0	2	1	NA	A	0.0686	0.0023	0.1094	0.0397	0.0346		NA	NA	0.086	CYP2C19	2621	ENSG00000165841	ENST00000371321.3	YES	protein_coding	upstream_gene_variant
ratio	CYP2C18	rs1926711	rs117104023	10	96515342	C	T	0.0619641	0.0664864	0.0384381	0.0836839	FINEMAP	0	2	1	NA	C	0.0686	0.0023	0.1094	0.0397	0.0346		NA	NA	0.05	CYP2C19	2621	ENSG00000165841	ENST00000464755.1	NA	processed_transcript	intron_variant,non_coding_transcript_variant
ratio	CYP2C18	rs1926711	rs76265521	10	96514016	G	A	0.0619646	0.0664854	0.0384377	0.0836857	FINEMAP	0	2	1	NA	G	0.0686	0.0023	0.1094	0.0397	0.0346		NA	NA	1.891	CYP2C19	2621	ENSG00000165841	ENST00000464755.1	NA	processed_transcript	intron_variant,non_coding_transcript_variant
ratio	CYP2C18	rs1926711	rs113739251	10	96502658	A	G	0.0619682	0.0664731	0.0384346	0.0837179	FINEMAP	0	2	1	NA	A	0.0686	0.0023	0.1094	0.0397	0.0346		NA	NA	9.743	CYP2C19	2621	ENSG00000165841	ENST00000464755.1	NA	processed_transcript	intron_variant,non_coding_transcript_variant
ratio	CYP2C18	rs1926711	rs117677135	10	96501708	A	G	0.0619683	0.0664724	0.0384345	0.0837196	FINEMAP	0	2	1	NA	A	0.0686	0.0023	0.1094	0.0397	0.0346		NA	NA	4.269	CYP2C19	2621	ENSG00000165841	ENST00000464755.1	NA	processed_transcript	intron_variant,non_coding_transcript_variant
ratio	CYP2C18	rs1926711	rs111745508	10	96504395	A	G	0.0619681	0.0664728	0.0384347	0.0837196	FINEMAP	0	2	1	NA	A	0.0686	0.0023	0.1094	0.0397	0.0346		NA	NA	5.887	CYP2C19	2621	ENSG00000165841	ENST00000464755.1	NA	processed_transcript	intron_variant,non_coding_transcript_variant
ratio	CYP2C18	rs1926711	rs75642445	10	96507575	T	C	0.0619669	0.0664751	0.0384361	0.0837196	FINEMAP	0	2	1	NA	T	0.0686	0.0023	0.1094	0.0397	0.0346		NA	NA	0.358	CYP2C19	2621	ENSG00000165841	ENST00000464755.1	NA	processed_transcript	intron_variant,non_coding_transcript_variant
ratio	CYP2C18	rs1926711	rs4638245	10	96500563	C	T	0.0619684	0.0664716	0.0384344	0.0837232	FINEMAP	0	2	1	NA	C	0.0686	0.0023	0.1094	0.0397	0.0346		NA	NA	5.354	CYP2C18	2620	ENSG00000108242	ENST00000285979.6	YES	protein_coding	downstream_gene_variant
ratio	CYP2C18	rs1926711	rs1409651	10	96499710	A	C	0.0619685	0.0664709	0.0384343	0.083725	FINEMAP	0	2	1	NA	A	0.0686	0.0023	0.1094	0.0397	0.0346		NA	NA	7.287	CYP2C18	2620	ENSG00000108242	ENST00000285979.6	YES	protein_coding	downstream_gene_variant
ratio	CYP2C18	rs1926711	rs1409650	10	96499813	G	T	0.0619685	0.0664709	0.0384343	0.083725	FINEMAP	0	2	1	NA	G	0.0686	0.0023	0.1094	0.0397	0.0346		NA	NA	7.534	CYP2C18	2620	ENSG00000108242	ENST00000285979.6	YES	protein_coding	downstream_gene_variant
ratio	CYP2C18	rs1926711	rs78742448	10	96519132	T	C	0.0619639	0.0664718	0.0384387	0.0837554	FINEMAP	0	2	1	NA	T	0.0686	0.0023	0.1094	0.0397	0.0346		NA	NA	0.225	CYP2C19	2621	ENSG00000165841	ENST00000371321.3	YES	protein_coding	upstream_gene_variant
ratio	CYP2C18	rs1926711	rs78535200	10	96519134	T	G	0.0619639	0.0664718	0.0384387	0.0837554	FINEMAP	0	2	1	NA	T	0.0686	0.0023	0.1094	0.0397	0.0346		NA	NA	0.96	CYP2C19	2621	ENSG00000165841	ENST00000371321.3	YES	protein_coding	upstream_gene_variant
ratio	CYP2C18	rs1926711	rs77046614	10	96519244	G	T	0.0619639	0.0664718	0.0384387	0.0837554	FINEMAP	0	2	1	NA	G	0.0686	0.0023	0.1094	0.0397	0.0346		NA	NA	2.719	CYP2C19	2621	ENSG00000165841	ENST00000371321.3	YES	protein_coding	upstream_gene_variant
ratio	CYP2C18	rs1926711	rs77957608	10	96519691	A	G	0.0619639	0.0664718	0.0384387	0.0837554	FINEMAP	0	2	1	NA	A	0.0676	0.0023	0.1094	0.0397	0.0346		NA	NA	1.303	CYP2C19	2621	ENSG00000165841	ENST00000371321.3	YES	protein_coding	upstream_gene_variant
ratio	CYP2C18	rs1926711	rs77850210	10	96519743	C	T	0.0619639	0.0664718	0.0384387	0.0837554	FINEMAP	0	2	1	NA	C	0.0676	0.0023	0.1094	0.0397	0.0346		NA	NA	2.801	CYP2C19	2621	ENSG00000165841	ENST00000371321.3	YES	protein_coding	upstream_gene_variant
ratio	CYP2C18	rs1926711	rs148916593	10	96516699	G	T	0.0619645	0.0664708	0.0384382	0.0837572	FINEMAP	0	2	1	NA	G	0.0686	0.0023	0.1094	0.0397	0.0346		NA	NA	5.85	CYP2C19	2621	ENSG00000165841	ENST00000464755.1	NA	processed_transcript	intron_variant,non_coding_transcript_variant
ratio	CYP2C18	rs1926711	rs146058526	10	96530497	G	A	0.0619739	0.0664711	0.0384383	0.0837572	FINEMAP	0	2	1	NA	G	0.0696	0.0023	0.1094	0.0397	0.0346		NA	NA	3.09	CYP2C19	2621	ENSG00000165841	ENST00000371321.3	YES	protein_coding	intron_variant
ratio	CYP2C18	rs1926711	rs111789203	10	96532073	C	T	0.0619676	0.0664549	0.0384369	0.0838216	FINEMAP	0	2	1	NA	C	0.0696	0.003	0.1104	0.0397	0.0346		NA	NA	2.793	CYP2C19	2621	ENSG00000165841	ENST00000371321.3	YES	protein_coding	intron_variant
ratio	CYP2C18	rs1926711	rs112779036	10	96498813	C	T	0.0619698	0.0664406	0.0384344	0.0838664	FINEMAP	0	2	1	NA	C	0.0686	0.0023	0.1094	0.0397	0.0346		NA	NA	12.82	CYP2C18	2620	ENSG00000108242	ENST00000285979.6	YES	protein_coding	downstream_gene_variant
ratio	CYP2C18	rs1926711	rs79988394	10	96498144	G	A	0.0619703	0.0664252	0.0384344	0.0839398	FINEMAP	0	2	1	NA	G	0.0686	0.0023	0.1094	0.0397	0.0346		NA	NA	8.675	CYP2C18	2620	ENSG00000108242	ENST00000285979.6	YES	protein_coding	downstream_gene_variant
ratio	CYP2C18	rs1926711	rs112732395	10	96533173	T	C	0.0619719	0.0663851	0.0384405	0.0841748	FINEMAP	0	2	1	NA	T	0.0696	0.0023	0.1094	0.0397	0.0346		NA	NA	0.376	CYP2C19	2621	ENSG00000165841	ENST00000371321.3	YES	protein_coding	intron_variant
ratio	CYP2C18	rs1926711	rs17885348	10	96534234	G	A	0.0619719	0.0663851	0.0384405	0.0841748	FINEMAP	0	2	1	NA	G	0.0696	0.0023	0.1094	0.0397	0.0346		NA	NA	10.31	CYP2C19	2621	ENSG00000165841	ENST00000371321.3	YES	protein_coding	intron_variant
ratio	CYP2C18	rs1926711	rs79219523	10	96493750	A	G	0.0619803	0.066328	0.0384351	0.0843996	FINEMAP	0	2	1	NA	A	0.0696	0.0023	0.1104	0.0397	0.0346		NA	NA	0.477	CYP2C18	2620	ENSG00000108242	ENST00000285979.6	YES	protein_coding	intron_variant
ratio	CYP2C18	rs1926711	rs78775993	10	96757715	T	C	0.0663225	0.0634247	0.0367692	0.0845383	FINEMAP	0	2	NA	NA	T	0.0736	0.0068	0.1104	0.0327	0.0375		NA	NA	3.963	NA	NA	NA	NA	NA	NA	intergenic_variant
ratio	CYP2C18	rs1926711	rs17110236	10	96493332	T	C	0.0619786	0.0662858	0.0384351	0.084596	FINEMAP	0	2	1	NA	A	NA	NA	NA	NA	NA		NA	NA	0.087	CYP2C18	2620	ENSG00000108242	ENST00000285979.6	YES	protein_coding	intron_variant
ratio	CYP2C18	rs1926711	rs113103955	10	96414633	T	C	0.0615151	0.0667956	0.0387388	0.0846609	FINEMAP	0	2	1	NA	T	0.0686	0.0023	0.1135	0.0496	0.0346		NA	NA	2.582	NA	NA	NA	NA	NA	NA	intergenic_variant
ratio	CYP2C18	rs1926711	rs79429965	10	96494912	T	C	0.0619824	0.0662504	0.0384344	0.0847566	FINEMAP	0	2	1	NA	T	0.0686	0.0023	0.1094	0.0397	0.0346		NA	NA	0.06	CYP2C18	2620	ENSG00000108242	ENST00000285979.6	YES	protein_coding	intron_variant
ratio	CYP2C18	rs1926711	rs113645402	10	96419165	C	A	0.0615104	0.0667603	0.0387381	0.0848198	FINEMAP	0	2	1	NA	C	0.0686	0.0023	0.1104	0.0516	0.0346		NA	NA	1.905	NA	NA	NA	NA	NA	NA	intergenic_variant
ratio	CYP2C18	rs1926711	rs142476905	10	96660014	T	C	0.0623338	0.0660377	0.038359	0.0851474	FINEMAP	0	2	1	NA	G	NA	NA	NA	NA	NA		NA	NA	0.177	NA	NA	NA	NA	NA	NA	intergenic_variant
ratio	CYP2C18	rs1926711	rs79517882	10	96424148	T	G	0.0614912	0.0666866	0.0387365	0.0851529	FINEMAP	0	2	1	NA	T	0.0686	0.0023	0.1104	0.0496	0.0346		NA	NA	1.49	NA	NA	NA	NA	NA	NA	intergenic_variant
ratio	CYP2C18	rs1926711	rs75933166	10	96661210	C	A	0.0623192	0.0660317	0.0383583	0.0851692	FINEMAP	0	2	1	NA	C	0.0686	0.0023	0.1094	0.0397	0.0346		NA	NA	1.73	NA	NA	NA	NA	NA	NA	intergenic_variant
ratio	CYP2C18	rs1926711	rs74419074	10	96424439	G	A	0.0614909	0.0666827	0.0387365	0.085171	FINEMAP	0	2	1	NA	G	0.0686	0.0023	0.1104	0.0496	0.0346		NA	NA	2.574	NA	NA	NA	NA	NA	NA	intergenic_variant
ratio	CYP2C18	rs1926711	rs148321771	10	96655208	G	T	0.0623204	0.0660155	0.0383548	0.0852182	FINEMAP	0	2	1	NA	G	0.0686	0.0023	0.1094	0.0397	0.0346		NA	NA	0.584	NA	NA	NA	NA	NA	NA	intergenic_variant
ratio	CYP2C18	rs1926711	rs79611756	10	96387031	G	T	0.0612796	0.0671902	0.0390416	0.0852526	FINEMAP	0	2	1	NA	G	0.0686	0.0023	0.1104	0.0516	0.0346		NA	NA	3.417	NA	NA	NA	ENSR00000985942	NA	enhancer	regulatory_region_variant
ratio	CYP2C18	rs1926711	rs80149370	10	96426262	G	A	0.0614869	0.0666643	0.0387361	0.0852526	FINEMAP	0	2	1	NA	G	0.0736	0.0166	0.1135	0.0615	0.0403		NA	NA	7.465	NA	NA	NA	NA	NA	NA	intergenic_variant
ratio	CYP2C18	rs1926711	rs76541158	10	96383524	G	A	0.061276	0.0671924	0.0390454	0.0852726	FINEMAP	0	2	1	NA	G	0.0686	0.0023	0.1094	0.0516	0.0346		NA	NA	2.586	NA	NA	NA	ENSR00000985941	NA	promoter_flanking_region	regulatory_region_variant
ratio	CYP2C18	rs1926711	rs75602228	10	96427354	C	T	0.0614862	0.0666509	0.0387356	0.0853125	FINEMAP	0	2	1	NA	C	0.0686	0.0023	0.1104	0.0496	0.0346		NA	NA	4.051	NA	NA	NA	NA	NA	NA	intergenic_variant
ratio	CYP2C18	rs1926711	rs76110720	10	96641794	C	A	0.0621224	0.0661375	0.0384568	0.0854706	FINEMAP	0	2	1	NA	C	0.0686	0.0023	0.1125	0.0397	0.0346		NA	NA	4.609	RP11-400G3.3	NA	ENSG00000225354	ENST00000458096.1	YES	processed_pseudogene	upstream_gene_variant
ratio	CYP2C18	rs1926711	rs79172815	10	96389784	A	G	0.0612779	0.0671324	0.0390372	0.085487	FINEMAP	0	2	1	NA	A	0.0686	0.0023	0.1094	0.0496	0.0331		NA	NA	1.398	NA	NA	NA	ENSR00001810126	NA	CTCF_binding_site	regulatory_region_variant
ratio	CYP2C18	rs1926711	rs74883200	10	96390079	A	G	0.0612781	0.0671292	0.0390369	0.0854997	FINEMAP	0	2	1	NA	A	0.0686	0.0023	0.1094	0.0496	0.0346		NA	NA	1.026	NA	NA	NA	ENSR00001810126	NA	CTCF_binding_site	regulatory_region_variant
ratio	CYP2C18	rs1926711	rs111501284	10	96392063	C	T	0.0612788	0.067096	0.039034	0.0856308	FINEMAP	0	2	1	NA	A	NA	NA	NA	NA	NA		NA	NA	6.809	NA	NA	NA	NA	NA	NA	intergenic_variant
ratio	CYP2C18	rs1926711	rs111326484	10	96393683	G	A	0.06128	0.0670916	0.0390329	0.0856417	FINEMAP	0	2	1	NA	G	0.0686	0.0023	0.1104	0.0496	0.0346		NA	NA	3.932	NA	NA	NA	NA	NA	NA	intergenic_variant
ratio	CYP2C18	rs1926711	rs111485167	10	96394254	T	C	0.0612793	0.0670863	0.0390326	0.0856635	FINEMAP	0	2	1	NA	T	0.0686	0.0023	0.1094	0.0496	0.0346		NA	NA	0.767	NA	NA	NA	NA	NA	NA	intergenic_variant
ratio	CYP2C18	rs1926711	rs55706909	10	96389223	G	A	0.0692707	0.0616179	0.0358865	0.0859755	FINEMAP	0	2	NA	NA	C	NA	NA	NA	NA	NA		NA	NA	5.07	NA	NA	NA	NA	NA	NA	intergenic_variant
ratio	CYP2C18	rs1926711	rs78150064	10	96388665	T	C	0.0692677	0.0616127	0.0358863	0.0859993	FINEMAP	0	2	NA	NA	T	0.0706	0.1014	0.1135	0.0496	0.0447		NA	NA	0.899	NA	NA	NA	NA	NA	NA	intergenic_variant
ratio	CYP2C18	rs1926711	rs11187842	10	96052511	T	C	0.0906457	-0.0563957	0.0328546	0.0860669	FINEMAP	0	2	NA	NA	T	0.0984	0.0416	0.044	0.1994	0.062		NA	NA	2.426	PLCE1	17175	ENSG00000138193	ENST00000371380.3	YES	protein_coding	intron_variant
ratio	CYP2C18	rs1926711	rs59278974	10	96389786	T	C	0.069265	0.0615899	0.0358873	0.0861254	FINEMAP	0	2	NA	NA	G	NA	NA	NA	NA	NA		NA	NA	0.953	NA	NA	NA	ENSR00001810126	NA	CTCF_binding_site	regulatory_region_variant
ratio	CYP2C18	rs1926711	rs3781266	10	96052747	G	A	0.0906505	-0.0563308	0.0328571	0.0864516	FINEMAP	0	2	NA	NA	G	0.0984	0.0416	0.044	0.1994	0.062		NA	NA	6.919	PLCE1	17175	ENSG00000138193	ENST00000371380.3	YES	protein_coding	intron_variant
ratio	CYP2C18	rs1926711	rs12220091	10	96053689	T	C	0.0906452	-0.0563382	0.032863	0.0864663	FINEMAP	0	2	NA	NA	T	0.0984	0.0416	0.044	0.1994	0.062		NA	NA	0.046	PLCE1	17175	ENSG00000138193	ENST00000371380.3	YES	protein_coding	intron_variant
ratio	CYP2C18	rs1926711	rs141467203	10	96657484	C	T	0.062303	0.065627	0.038353	0.0870571	FINEMAP	0	2	1	NA	C	0.0686	0.0023	0.1104	0.0397	0.0346		NA	NA	0.505	NA	NA	NA	NA	NA	NA	intergenic_variant
ratio	CYP2C18	rs1926711	rs118150848	10	96653493	A	G	0.0622192	0.0656237	0.0384123	0.0875621	FINEMAP	0	2	1	NA	A	0.0686	0.0023	0.1094	0.0397	0.0346		NA	NA	0.712	NA	NA	NA	NA	NA	NA	intergenic_variant
ratio	CYP2C18	rs1926711	rs113216698	10	96653255	C	A	0.0622194	0.0656212	0.0384122	0.0875733	FINEMAP	0	2	1	NA	C	0.0686	0.0023	0.1094	0.0397	0.0346		NA	NA	1.064	NA	NA	NA	NA	NA	NA	intergenic_variant
ratio	CYP2C18	rs1926711	rs76937928	10	96649690	T	C	0.0622207	0.0656092	0.0384098	0.0876104	FINEMAP	0	2	1	NA	T	0.0686	0.0023	0.1094	0.0397	0.0346		NA	NA	6.322	NA	NA	NA	NA	NA	NA	intergenic_variant
ratio	CYP2C18	rs1926711	rs77240815	10	96645428	C	T	0.0622212	0.0656052	0.038409	0.0876234	FINEMAP	0	2	1	NA	C	0.0686	0.0023	0.1094	0.0397	0.0346		NA	NA	1.77	RP11-400G3.3	NA	ENSG00000225354	ENST00000458096.1	YES	processed_pseudogene	downstream_gene_variant
ratio	CYP2C18	rs1926711	rs112112261	10	96650048	T	C	0.0622209	0.0656058	0.0384099	0.0876271	FINEMAP	0	2	1	NA	T	0.0686	0.0023	0.1094	0.0397	0.0346		NA	NA	3.007	NA	NA	NA	NA	NA	NA	intergenic_variant
ratio	CYP2C18	rs1926711	rs17110317	10	96634735	T	C	0.0622089	0.0655709	0.0384067	0.08777	FINEMAP	0	2	1	NA	A	NA	NA	NA	NA	NA		NA	NA	0.169	CYP2C58P	39969	ENSG00000235199	ENST00000436281.1	YES	processed_pseudogene	upstream_gene_variant
ratio	CYP2C18	rs1926711	rs112804082	10	96635396	C	T	0.0622091	0.0655676	0.0384068	0.0877867	FINEMAP	0	2	1	NA	C	0.0686	0.003	0.1094	0.0397	0.0346		NA	NA	0.002	CYP2C58P	39969	ENSG00000235199	ENST00000436281.1	YES	processed_pseudogene	upstream_gene_variant
ratio	CYP2C18	rs1926711	rs75470184	10	96392186	T	G	0.0691896	0.0613084	0.0359128	0.0877942	FINEMAP	0	2	NA	NA	T	0.0706	0.1014	0.1135	0.0496	0.0447		NA	NA	3.282	NA	NA	NA	NA	NA	NA	intergenic_variant
ratio	CYP2C18	rs1926711	rs17110314	10	96633434	A	G	0.0622047	0.0655365	0.0384089	0.087956	FINEMAP	0	2	1	NA	A	0.0686	0.0023	0.1094	0.0397	0.0346		NA	NA	0.228	CYP2C58P	39969	ENSG00000235199	ENST00000436281.1	YES	processed_pseudogene	upstream_gene_variant
ratio	CYP2C18	rs1926711	rs78919131	10	96638446	C	T	0.0622056	0.0654903	0.0384064	0.088159	FINEMAP	0	2	1	NA	C	0.0686	0.003	0.1094	0.0397	0.0346		NA	NA	1.901	RP11-400G3.3	NA	ENSG00000225354	ENST00000458096.1	YES	processed_pseudogene	upstream_gene_variant
ratio	CYP2C18	rs1926711	rs117215113	10	96406092	A	G	0.0615805	0.0658408	0.0387324	0.0891516	FINEMAP	0	2	1	NA	A	0.0686	0.0023	0.1135	0.0496	0.0346		NA	NA	8.061	CTBP2P2	45194	ENSG00000235746	ENST00000434549.1	YES	processed_pseudogene	downstream_gene_variant
ratio	CYP2C18	rs1926711	rs11187840	10	96050351	G	A	0.0886734	-0.0565559	0.0333556	0.089973	FINEMAP	0	2	NA	NA	G	0.0984	0.0068	0.044	0.1994	0.062		NA	NA	1.104	PLCE1	17175	ENSG00000138193	ENST00000371380.3	YES	protein_coding	intron_variant
ratio	CYP2C18	rs1926711	rs61886769	10	96695080	C	T	0.195988	0.0394258	0.0232549	0.0900034	FINEMAP	0	2	NA	NA	C	0.2008	0.2088	0.1564	0.0883	0.1542		NA	NA	0.296	CYP2C9	2623	ENSG00000138109	ENST00000260682.6	YES	protein_coding	upstream_gene_variant
ratio	CYP2C18	rs1926711	rs61886768	10	96694843	G	A	0.195988	0.0394165	0.0232555	0.0900887	FINEMAP	0	2	NA	NA	G	0.2008	0.2088	0.1564	0.0883	0.1542		NA	NA	0.049	CYP2C9	2623	ENSG00000138109	ENST00000260682.6	YES	protein_coding	upstream_gene_variant
ratio	CYP2C18	rs1926711	rs17110194	10	96441949	A	G	0.061754	0.0652684	0.0386019	0.0908731	FINEMAP	0	2	1	NA	A	0.0676	0.0023	0.1094	0.0397	0.0346		NA	NA	0.081	CYP2C18	2620	ENSG00000108242	ENST00000285979.6	YES	protein_coding	upstream_gene_variant
ratio	CYP2C18	rs1926711	rs75404862	10	96441082	C	T	0.061758	0.0652485	0.0386009	0.0909629	FINEMAP	0	2	1	NA	C	0.0686	0.0023	0.1094	0.0397	0.0346		NA	NA	5.059	CYP2C18	2620	ENSG00000108242	ENST00000285979.6	YES	protein_coding	upstream_gene_variant
ratio	CYP2C18	rs1926711	rs57431619	10	96444512	G	T	0.0744359	0.058149	0.0344098	0.0910471	FINEMAP	0	2	1	NA	A	NA	NA	NA	NA	NA		NA	NA	0.756	CYP2C18	2620	ENSG00000108242	ENST00000285979.6	YES	protein_coding	intron_variant
ratio	CYP2C18	rs1926711	rs112999388	10	96411252	T	G	0.0616209	0.0654025	0.0387074	0.0910911	FINEMAP	0	2	1	NA	A	NA	NA	NA	NA	NA		NA	NA	0.92	CTBP2P2	45194	ENSG00000235746	ENST00000434549.1	YES	processed_pseudogene	upstream_gene_variant
ratio	CYP2C18	rs1926711	rs113546720	10	96561988	A	G	0.0625536	0.0647049	0.0383853	0.0918594	FINEMAP	0	2	1	NA	A	0.0716	0.0023	0.1104	0.0397	0.0375		NA	NA	0.601	CYP2C19	2621	ENSG00000165841	ENST00000371321.3	YES	protein_coding	intron_variant
ratio	CYP2C18	rs1926711	rs75254631	10	96560911	T	C	0.0619125	0.0648579	0.0385043	0.0920986	FINEMAP	0	2	1	NA	T	0.0696	0.0023	0.1094	0.0397	0.0346		NA	NA	0.295	CYP2C19	2621	ENSG00000165841	ENST00000371321.3	YES	protein_coding	intron_variant
ratio	CYP2C18	rs1926711	rs78261998	10	96630716	A	G	0.0621154	0.0646489	0.0384339	0.0925533	FINEMAP	0	2	1	NA	A	0.0686	0.0023	0.1094	0.0397	0.036		NA	NA	2.001	CYP2C58P	39969	ENSG00000235199	ENST00000436281.1	YES	processed_pseudogene	intron_variant,non_coding_transcript_variant
ratio	CYP2C18	rs1926711	rs113251361	10	96626220	G	A	0.0621127	0.0646202	0.0384301	0.0926658	FINEMAP	0	2	1	NA	G	0.0686	0.0023	0.1094	0.0397	0.0346		NA	NA	8.67	CYP2C58P	39969	ENSG00000235199	ENST00000436281.1	YES	processed_pseudogene	intron_variant,non_coding_transcript_variant
ratio	CYP2C18	rs1926711	rs77170107	10	96626365	T	C	0.0621127	0.0646202	0.0384301	0.0926658	FINEMAP	0	2	1	NA	T	0.0686	0.0023	0.1104	0.0397	0.0346		NA	NA	1.47	CYP2C58P	39969	ENSG00000235199	ENST00000436281.1	YES	processed_pseudogene	intron_variant,non_coding_transcript_variant
ratio	CYP2C18	rs1926711	rs17110310	10	96626682	T	C	0.0621127	0.0646202	0.0384301	0.0926658	FINEMAP	0	2	1	NA	T	0.0686	0.0023	0.1094	0.0397	0.0346		NA	NA	4.102	CYP2C58P	39969	ENSG00000235199	ENST00000436281.1	YES	processed_pseudogene	intron_variant,non_coding_transcript_variant
ratio	CYP2C18	rs1926711	rs79950930	10	96429130	G	A	0.0624566	0.0642737	0.0382965	0.0932846	FINEMAP	0	2	1	NA	G	0.0686	0.0106	0.1145	0.0496	0.0346		NA	NA	1.084	NA	NA	NA	NA	NA	NA	intergenic_variant
ratio	CYP2C18	rs1926711	rs79871958	10	96757090	T	G	0.0659718	0.0616113	0.036835	0.0944002	FINEMAP	0	2	NA	NA	T	0.0736	0.0061	0.1094	0.0327	0.0375		NA	NA	0.879	NA	NA	NA	NA	NA	NA	intergenic_variant
ratio	CYP2C18	rs1926711	rs79678941	10	96449450	C	A	0.0618545	0.06447	0.0385572	0.0945125	FINEMAP	0	2	1	NA	C	0.0686	0.0023	0.1104	0.0397	0.0346		NA	NA	4.084	CYP2C18	2620	ENSG00000108242	ENST00000285979.6	YES	protein_coding	intron_variant
ratio	CYP2C18	rs1926711	rs35348430	10	96100627	G	A	0.143702	-0.04481	0.0268086	0.0946269	FINEMAP	0	2	NA	NA	C	NA	NA	NA	NA	NA		NA	NA	5.384	NOC3L	24034	ENSG00000173145	ENST00000371361.3	YES	protein_coding	intron_variant
ratio	CYP2C18	rs1926711	rs112021287	10	96450169	T	G	0.0618365	0.0643304	0.0385535	0.0951967	FINEMAP	0	2	1	NA	A	NA	NA	NA	NA	NA		NA	NA	0.943	CYP2C18	2620	ENSG00000108242	ENST00000285979.6	YES	protein_coding	intron_variant
ratio	CYP2C18	rs1926711	rs191991016	10	96553753	A	G	0.0639785	0.0627914	0.0376666	0.0955084	FINEMAP	0	2	1	NA	A	0.0686	0.0234	0.1145	0.0397	0.036		NA	NA	0.443	CYP2C19	2621	ENSG00000165841	ENST00000371321.3	YES	protein_coding	intron_variant
ratio	CYP2C18	rs1926711	rs145941177	10	96452024	A	C	0.0618682	0.0641868	0.0385187	0.0956378	FINEMAP	0	2	1	NA	A	0.0686	0.0023	0.1115	0.0397	0.0346		NA	NA	0.317	CYP2C18	2620	ENSG00000108242	ENST00000285979.6	YES	protein_coding	intron_variant
ratio	CYP2C18	rs1926711	rs112859410	10	96569827	T	C	0.0619128	0.0641658	0.0385167	0.0957293	FINEMAP	0	2	1	NA	T	0.0686	0.0023	0.1094	0.0397	0.0346		NA	NA	0.514	CYP2C19	2621	ENSG00000165841	ENST00000371321.3	YES	protein_coding	intron_variant
ratio	CYP2C18	rs1926711	rs149200109	10	96452818	T	C	0.061873	0.0641282	0.0385123	0.0958848	FINEMAP	0	2	1	NA	T	0.0686	0.0023	0.1104	0.0397	0.0346		NA	NA	0.042	CYP2C18	2620	ENSG00000108242	ENST00000285979.6	YES	protein_coding	intron_variant
ratio	CYP2C18	rs1926711	rs61886339	10	96032866	C	T	0.284877	-0.0349572	0.0209946	0.0959028	FINEMAP	0	2	NA	NA	A	NA	NA	NA	NA	NA		NA	NA	1.352	PLCE1	17175	ENSG00000138193	ENST00000371380.3	YES	protein_coding	intron_variant
ratio	CYP2C18	rs1926711	rs74967207	10	96468755	C	T	0.0618725	0.0641066	0.0385044	0.0959287	FINEMAP	0	2	1	NA	C	0.0686	0.0023	0.1104	0.0397	0.0346		NA	NA	4.638	CYP2C18	2620	ENSG00000108242	ENST00000285979.6	YES	protein_coding	intron_variant
ratio	CYP2C18	rs1926711	rs74581188	10	96756792	G	T	0.0661307	0.0612303	0.0367771	0.0959327	FINEMAP	0	2	NA	NA	C	NA	NA	NA	NA	NA		NA	NA	2.157	NA	NA	NA	NA	NA	NA	intergenic_variant
ratio	CYP2C18	rs1926711	rs12780874	10	96765018	C	T	0.243207	-0.0362065	0.0217499	0.0959766	FINEMAP	0	2	NA	NA	C	0.2604	0.0272	0.2035	0.0437	0.1254		NA	NA	5.468	CYP2C60P	42410	ENSG00000260863	ENST00000566088.1	YES	unprocessed_pseudogene	upstream_gene_variant
ratio	CYP2C18	rs1926711	rs113535483	10	96436439	G	A	0.0616725	0.0643163	0.0386367	0.0959846	FINEMAP	0	2	1	NA	G	0.0686	0.0023	0.1094	0.0407	0.0346		NA	NA	1.646	NA	NA	NA	NA	NA	NA	intergenic_variant
ratio	CYP2C18	rs1926711	rs113645150	10	96455800	C	T	0.0618737	0.0640943	0.0385093	0.0960345	FINEMAP	0	2	1	NA	A	NA	NA	NA	NA	NA		NA	NA	1.837	CYP2C18	2620	ENSG00000108242	ENST00000285979.6	YES	protein_coding	intron_variant
ratio	CYP2C18	rs1926711	rs111358221	10	96456121	A	C	0.0618739	0.0640933	0.0385091	0.0960385	FINEMAP	0	2	1	NA	A	0.0686	0.0023	0.1094	0.0397	0.0346		NA	NA	1.07	CYP2C18	2620	ENSG00000108242	ENST00000285979.6	YES	protein_coding	intron_variant
ratio	CYP2C18	rs1926711	rs144443817	10	96457019	G	T	0.0618734	0.0640917	0.038509	0.0960465	FINEMAP	0	2	1	NA	G	0.0686	0.0023	0.1104	0.0397	0.0346		NA	NA	1.847	CYP2C18	2620	ENSG00000108242	ENST00000285979.6	YES	protein_coding	intron_variant
ratio	CYP2C18	rs1926711	rs111237645	10	96462701	G	A	0.0618732	0.0640843	0.0385061	0.0960605	FINEMAP	0	2	1	NA	G	0.0686	0.0023	0.1104	0.0397	0.0346		NA	NA	0.082	CYP2C18	2620	ENSG00000108242	ENST00000285979.6	YES	protein_coding	intron_variant
ratio	CYP2C18	rs1926711	rs144340711	10	96460294	A	G	0.0618712	0.0640697	0.0385093	0.0961624	FINEMAP	0	2	1	NA	A	0.0686	0.0023	0.1104	0.0397	0.0346		NA	NA	0.958	CYP2C18	2620	ENSG00000108242	ENST00000285979.6	YES	protein_coding	intron_variant
ratio	CYP2C18	rs1926711	rs74549782	10	96482852	G	A	0.0618797	0.0639598	0.038501	0.0966632	FINEMAP	0	2	1	NA	G	0.0686	0.0023	0.1104	0.0397	0.0346		NA	NA	4.439	CYP2C18	2620	ENSG00000108242	ENST00000285979.6	YES	protein_coding	intron_variant
ratio	CYP2C18	rs1926711	rs146630622	10	96600123	A	G	0.0620057	0.0638712	0.0384702	0.0968581	FINEMAP	0	2	1	NA	A	0.0686	0.003	0.1094	0.0417	0.0346		NA	NA	1.665	CYP2C19	2621	ENSG00000165841	ENST00000371321.3	YES	protein_coding	intron_variant
ratio	CYP2C18	rs1926711	rs113660096	10	96476786	A	G	0.0618566	0.0638647	0.0385046	0.0971904	FINEMAP	0	2	1	NA	A	0.0686	0.0023	0.1094	0.0397	0.0346		NA	NA	1.767	CYP2C18	2620	ENSG00000108242	ENST00000285979.6	YES	protein_coding	intron_variant
ratio	CYP2C18	rs1926711	rs148100010	10	96475624	T	G	0.0618567	0.0638639	0.0385046	0.0971964	FINEMAP	0	2	1	NA	T	0.0686	0.0023	0.1104	0.0397	0.0346		NA	NA	1.081	CYP2C18	2620	ENSG00000108242	ENST00000285979.6	YES	protein_coding	intron_variant
ratio	CYP2C18	rs1926711	rs75280500	10	96582914	A	G	0.0619882	0.0637368	0.0384705	0.097566	FINEMAP	0	2	1	NA	A	0.0686	0.0023	0.1094	0.0397	0.0346		NA	NA	0.002	CYP2C19	2621	ENSG00000165841	ENST00000371321.3	YES	protein_coding	intron_variant
ratio	CYP2C18	rs1926711	rs112194017	10	96598316	T	C	0.061991	0.0637086	0.03847	0.0977097	FINEMAP	0	2	1	NA	T	0.0686	0.0023	0.1094	0.0397	0.0346		NA	NA	0.659	CYP2C19	2621	ENSG00000165841	ENST00000371321.3	YES	protein_coding	intron_variant
ratio	CYP2C18	rs1926711	rs28399511	10	96580140	G	T	0.0619743	0.0636493	0.0384697	0.0980199	FINEMAP	0	2	1	NA	G	0.0686	0.0023	0.1094	0.0397	0.0346		NA	NA	1.2	CYP2C19	2621	ENSG00000165841	ENST00000371321.3	YES	protein_coding	intron_variant
ratio	CYP2C18	rs1926711	rs10509678	10	96576190	C	A	0.0619746	0.0636429	0.0384695	0.0980524	FINEMAP	0	2	1	NA	C	0.0686	0.0023	0.1104	0.0397	0.0346		NA	NA	0.577	CYP2C19	2621	ENSG00000165841	ENST00000371321.3	YES	protein_coding	intron_variant
ratio	CYP2C18	rs1926711	rs141326874	10	96451060	A	C	0.0618998	0.0637228	0.0385233	0.0980991	FINEMAP	0	2	1	NA	A	0.0686	0.0023	0.1104	0.0397	0.0346		NA	NA	0.387	CYP2C18	2620	ENSG00000108242	ENST00000285979.6	YES	protein_coding	intron_variant
ratio	CYP2C18	rs1926711	rs10509677	10	96576110	C	T	0.061978	0.063623	0.0384704	0.0981641	FINEMAP	0	2	1	NA	C	0.0686	0.0023	0.1094	0.0397	0.0346		NA	NA	1.576	CYP2C19	2621	ENSG00000165841	ENST00000371321.3	YES	protein_coding	intron_variant
ratio	CYP2C18	rs1926711	rs74804603	10	96566698	G	A	0.0619375	0.0636639	0.038504	0.0982413	FINEMAP	0	2	1	NA	G	0.0696	0.0023	0.1094	0.0397	0.0346		NA	NA	1.026	CYP2C19	2621	ENSG00000165841	ENST00000371321.3	YES	protein_coding	intron_variant
ratio	CYP2C18	rs1926711	rs78609324	10	96603745	C	T	0.0619769	0.063593	0.038468	0.0983024	FINEMAP	0	2	1	NA	C	0.0686	0.0023	0.1094	0.0397	0.0346		NA	NA	0.418	CYP2C19	2621	ENSG00000165841	ENST00000371321.3	YES	protein_coding	intron_variant
ratio	CYP2C18	rs1926711	rs117756203	10	96601144	A	G	0.0619767	0.0635928	0.0384685	0.0983085	FINEMAP	0	2	1	NA	A	0.0686	0.0023	0.1094	0.0397	0.0346		NA	NA	1.315	CYP2C19	2621	ENSG00000165841	ENST00000371321.3	YES	protein_coding	intron_variant
ratio	CYP2C18	rs1926711	rs77635509	10	96566779	G	T	0.0619453	0.0636379	0.0385041	0.0983797	FINEMAP	0	2	1	NA	G	0.0696	0.0023	0.1094	0.0397	0.0346		NA	NA	1.228	CYP2C19	2621	ENSG00000165841	ENST00000371321.3	YES	protein_coding	intron_variant
ratio	CYP2C18	rs1926711	rs3758581	10	96602623	A	G	0.0619804	0.0635752	0.0384678	0.098394	FINEMAP	0	2	1	NA	A	0.0686	0.0023	0.1094	0.0397	0.0346	PA166154033	tolerated(1)	benign(0.007)	0.001	CYP2C19	2621	ENSG00000165841	ENST00000371321.3	YES	protein_coding	missense_variant
ratio	CYP2C18	rs1926711	rs76828799	10	96611177	T	C	0.0619745	0.0635682	0.0384675	0.0984286	FINEMAP	0	2	1	NA	T	0.0686	0.0023	0.1094	0.0397	0.0346		NA	NA	0.772	CYP2C19	2621	ENSG00000165841	ENST00000371321.3	YES	protein_coding	intron_variant
ratio	CYP2C18	rs1926711	rs75017201	10	96055152	T	C	0.0888603	-0.0548998	0.033247	0.0986835	FINEMAP	0	2	NA	NA	T	0.0984	0.0068	0.044	0.1994	0.062		NA	NA	0.46	PLCE1	17175	ENSG00000138193	ENST00000371380.3	YES	protein_coding	intron_variant
ratio	CYP2C18	rs1926711	rs112151434	10	96596436	A	G	0.0620762	0.0633472	0.0384734	0.0996567	FINEMAP	0	2	1	NA	A	0.0686	0.0038	0.1094	0.0407	0.0346		NA	NA	0.639	CYP2C19	2621	ENSG00000165841	ENST00000371321.3	YES	protein_coding	intron_variant
ratio	CYP2C18	rs1926711	rs3862009	10	96619025	T	C	0.0620337	0.0632186	0.0384667	0.100288	FINEMAP	0	2	1	NA	T	0.0686	0.0023	0.1094	0.0397	0.0346		NA	NA	1.685	NA	NA	NA	NA	NA	NA	intergenic_variant
ratio	CYP2C18	rs1926711	rs79039719	10	96768414	A	G	0.243	-0.0356421	0.0217424	0.101153	FINEMAP	0	2	NA	NA	A	0.2584	0.0272	0.2025	0.0437	0.1254		NA	NA	1.238	CYP2C59P	42406	ENSG00000228460	ENST00000457790.1	YES	unprocessed_pseudogene	upstream_gene_variant
ratio	CYP2C18	rs1926711	rs17878382	10	96610631	C	T	0.0618293	0.0629163	0.0386424	0.103489	FINEMAP	0	2	1	NA	C	0.0686	0.0023	0.1094	0.0397	0.0346		NA	NA	0.738	CYP2C19	2621	ENSG00000165841	ENST00000371321.3	YES	protein_coding	intron_variant
ratio	CYP2C18	rs1926711	rs111406687	10	96594700	T	C	0.062301	0.0621954	0.0383282	0.104654	FINEMAP	0	2	1	NA	T	0.0686	0.0038	0.0982	0.0397	0.0346		NA	NA	1.075	CYP2C19	2621	ENSG00000165841	ENST00000371321.3	YES	protein_coding	intron_variant
ratio	CYP2C18	rs1926711	rs77921213	10	96546246	T	G	0.0617615	0.0624326	0.0385149	0.105018	FINEMAP	0	2	1	NA	T	0.0696	0.0023	0.1094	0.0397	0.0346		NA	NA	1.584	CYP2C19	2621	ENSG00000165841	ENST00000371321.3	YES	protein_coding	intron_variant
ratio	CYP2C18	rs1926711	rs74636383	10	96546697	C	A	0.0617617	0.0624315	0.0385151	0.105026	FINEMAP	0	2	1	NA	C	0.0696	0.0023	0.1094	0.0397	0.0346		NA	NA	1.833	CYP2C19	2621	ENSG00000165841	ENST00000371321.3	YES	protein_coding	intron_variant
ratio	CYP2C18	rs1926711	rs79103432	10	96545475	T	C	0.0617615	0.0624304	0.0385147	0.105028	FINEMAP	0	2	1	NA	A	NA	NA	NA	NA	NA		NA	NA	0.048	CYP2C19	2621	ENSG00000165841	ENST00000371321.3	YES	protein_coding	intron_variant
ratio	CYP2C18	rs1926711	rs113089853	10	96545632	T	C	0.0617616	0.0624306	0.0385147	0.105028	FINEMAP	0	2	1	NA	A	NA	NA	NA	NA	NA		NA	NA	0.946	CYP2C19	2621	ENSG00000165841	ENST00000371321.3	YES	protein_coding	intron_variant
ratio	CYP2C18	rs1926711	rs183590790	10	96552187	T	C	0.0617789	0.0624309	0.0385189	0.105063	FINEMAP	0	2	1	NA	A	NA	NA	NA	NA	NA		NA	NA	2.957	CYP2C19	2621	ENSG00000165841	ENST00000371321.3	YES	protein_coding	intron_variant
ratio	CYP2C18	rs1926711	rs112038911	10	96554771	C	T	0.0617757	0.0623644	0.0385187	0.105432	FINEMAP	0	2	1	NA	C	0.0696	0.0023	0.1094	0.0397	0.0346		NA	NA	2.786	CYP2C19	2621	ENSG00000165841	ENST00000371321.3	YES	protein_coding	intron_variant
ratio	CYP2C18	rs1926711	rs113641915	10	96553577	G	A	0.0617743	0.0623611	0.038519	0.105454	FINEMAP	0	2	1	NA	G	0.0696	0.0023	0.1094	0.0397	0.0346		NA	NA	3.259	CYP2C19	2621	ENSG00000165841	ENST00000371321.3	YES	protein_coding	intron_variant
ratio	CYP2C18	rs1926711	rs117716164	10	96553918	T	C	0.0617804	0.0623442	0.0385187	0.105544	FINEMAP	0	2	1	NA	T	0.0696	0.0023	0.1094	0.0397	0.0346		NA	NA	1.576	CYP2C19	2621	ENSG00000165841	ENST00000371321.3	YES	protein_coding	intron_variant
ratio	CYP2C18	rs1926711	rs115725003	10	96663688	A	C	0.0689439	0.0581275	0.0363847	0.110136	FINEMAP	0	2	1	NA	A	0.0726	0.0408	0.1094	0.0397	0.0375		NA	NA	0.002	NA	NA	NA	NA	NA	NA	intergenic_variant
ratio	CYP2C18	rs1926711	rs75075655	10	96666317	T	C	0.0689379	0.0580866	0.0363839	0.110379	FINEMAP	0	2	1	NA	T	0.0726	0.0424	0.1104	0.0397	0.0375		NA	NA	0.418	NA	NA	NA	NA	NA	NA	intergenic_variant
ratio	CYP2C18	rs1926711	rs60378628	10	96683734	A	G	0.0689512	0.0579908	0.0363847	0.110976	FINEMAP	0	2	1	NA	A	0.0726	0.0424	0.1115	0.0397	0.0375		NA	NA	1.534	NA	NA	NA	NA	NA	NA	intergenic_variant
ratio	CYP2C18	rs1926711	rs1358894	10	96681133	A	G	0.0689524	0.0579895	0.0363849	0.110985	FINEMAP	0	2	1	NA	A	0.0726	0.0424	0.1094	0.0397	0.0375		NA	NA	1.779	NA	NA	NA	NA	NA	NA	intergenic_variant
ratio	CYP2C18	rs1926711	rs111540198	10	96672756	C	T	0.0689548	0.0579813	0.0363852	0.111039	FINEMAP	0	2	1	NA	C	0.0726	0.0424	0.1104	0.0397	0.0375		NA	NA	1.148	NA	NA	NA	NA	NA	NA	intergenic_variant
ratio	CYP2C18	rs1926711	rs1072752	10	96678696	C	T	0.0689535	0.0579808	0.0363849	0.111039	FINEMAP	0	2	1	NA	A	NA	NA	NA	NA	NA		NA	NA	3.169	NA	NA	NA	NA	NA	NA	intergenic_variant
ratio	CYP2C18	rs1926711	rs57829647	10	96674678	T	G	0.0689548	0.0579785	0.0363854	0.111059	FINEMAP	0	2	1	NA	T	0.0726	0.0424	0.1104	0.0397	0.0375		NA	NA	3.912	NA	NA	NA	NA	NA	NA	intergenic_variant
ratio	CYP2C18	rs1926711	rs112852699	10	96672874	G	A	0.0689557	0.0579763	0.0363854	0.11107	FINEMAP	0	2	1	NA	C	NA	NA	NA	NA	NA		NA	NA	0.815	NA	NA	NA	NA	NA	NA	intergenic_variant
ratio	CYP2C18	rs1926711	rs150634872	10	96670080	C	T	0.0689572	0.0579694	0.0363864	0.111124	FINEMAP	0	2	1	NA	C	0.0726	0.0424	0.1104	0.0397	0.0375		NA	NA	0.669	NA	NA	NA	NA	NA	NA	intergenic_variant
ratio	CYP2C18	rs1926711	rs111621109	10	96668700	G	A	0.0689616	0.0579523	0.0363862	0.111228	FINEMAP	0	2	1	NA	G	0.0726	0.0424	0.1104	0.0397	0.0375		NA	NA	0.671	NA	NA	NA	NA	NA	NA	intergenic_variant
ratio	CYP2C18	rs1926711	rs113977011	10	96669255	C	A	0.0689639	0.0579171	0.0363862	0.111445	FINEMAP	0	2	1	NA	C	0.0726	0.0424	0.1104	0.0397	0.0375		NA	NA	0.382	NA	NA	NA	NA	NA	NA	intergenic_variant
ratio	CYP2C18	rs1926711	rs74150870	10	96406166	A	G	0.0696375	0.0564094	0.0356934	0.114018	FINEMAP	0	2	1	NA	A	0.0706	0.1014	0.1135	0.0496	0.0447		NA	NA	13.73	CTBP2P2	45194	ENSG00000235746	ENST00000434549.1	YES	processed_pseudogene	non_coding_transcript_exon_variant
ratio	CYP2C18	rs1926711	rs73329627	10	96305830	A	G	0.0596813	0.0600138	0.0390966	0.124781	FINEMAP	0	2	NA	NA	A	0.0447	0.295	0.0593	0.0804	0.0432		NA	NA	2.723	HELLS	4861	ENSG00000119969	ENST00000348459.5	YES	protein_coding	intron_variant
ratio	CYP2C18	rs1926711	rs1853207	10	96665937	T	C	0.0650303	0.0576676	0.0377457	0.126565	FINEMAP	0	2	1	NA	T	0.0726	0.0023	0.1094	0.0397	0.0375		NA	NA	0.987	NA	NA	NA	NA	NA	NA	intergenic_variant
ratio	CYP2C18	rs1926711	rs75799196	10	96675093	G	T	0.0650307	0.0576005	0.0377538	0.127087	FINEMAP	0	2	1	NA	A	NA	NA	NA	NA	NA		NA	NA	9.767	NA	NA	NA	NA	NA	NA	intergenic_variant
ratio	CYP2C18	rs1926711	rs142085716	10	96671063	A	C	0.0650323	0.0575976	0.0377549	0.127119	FINEMAP	0	2	1	NA	A	0.0726	0.0023	0.1104	0.0397	0.0375		NA	NA	0.258	NA	NA	NA	NA	NA	NA	intergenic_variant
ratio	CYP2C18	rs1926711	rs111937379	10	96674360	G	T	0.0650322	0.0575955	0.0377539	0.127122	FINEMAP	0	2	1	NA	G	0.0726	0.0023	0.1104	0.0397	0.0375		NA	NA	3.252	NA	NA	NA	NA	NA	NA	intergenic_variant
ratio	CYP2C18	rs1926711	rs142599243	10	96672702	T	C	0.0650759	0.0574377	0.0377531	0.128159	FINEMAP	0	2	1	NA	T	0.0726	0.0023	0.1104	0.0397	0.0375		NA	NA	0.451	NA	NA	NA	NA	NA	NA	intergenic_variant
ratio	CYP2C18	rs1926711	rs74150717	10	96664668	G	A	0.0695382	0.054772	0.0362546	0.13085	FINEMAP	0	2	1	NA	C	NA	NA	NA	NA	NA		NA	NA	0.086	NA	NA	NA	NA	NA	NA	intergenic_variant
ratio	CYP2C18	rs1926711	rs11528090	10	96598439	G	T	0.183749	-0.0356596	0.0242616	0.141619	FINEMAP	0	2	NA	NA	G	0.1849	0.1551	0.1309	0.3869	0.1686		NA	NA	1.325	CYP2C19	2621	ENSG00000165841	ENST00000371321.3	YES	protein_coding	intron_variant
ratio	CYP2C18	rs1926711	rs3740359	10	96100119	T	C	0.0940263	-0.0468657	0.0319024	0.141825	FINEMAP	0	2	NA	NA	G	NA	NA	NA	NA	NA		NA	NA	5.109	NOC3L	24034	ENSG00000173145	ENST00000371361.3	YES	protein_coding	splice_polypyrimidine_tract_variant,intron_variant
ratio	CYP2C18	rs1926711	rs1581735	10	96686366	C	T	0.0652485	0.0549289	0.0377251	0.145384	FINEMAP	0	2	1	NA	A	NA	NA	NA	NA	NA		NA	NA	3.274	NA	NA	NA	NA	NA	NA	intergenic_variant
ratio	CYP2C18	rs1926711	rs11187844	10	96056629	A	C	0.119793	-0.0417591	0.0287699	0.146646	FINEMAP	0	2	NA	NA	A	0.1362	0.0991	0.1043	0.2619	0.0994		NA	NA	0.238	PLCE1	17175	ENSG00000138193	ENST00000371380.3	YES	protein_coding	intron_variant
ratio	CYP2C18	rs1926711	rs112428369	10	96749620	A	G	0.0653307	0.0543441	0.0376931	0.149373	FINEMAP	0	2	1	NA	A	0.0746	0.0053	0.1094	0.0327	0.0389		NA	NA	1.113	CYP2C9	2623	ENSG00000138109	ENST00000260682.6	YES	protein_coding	downstream_gene_variant
ratio	CYP2C18	rs1926711	rs78835984	10	96689543	C	T	0.0653249	0.0540593	0.0377092	0.151692	FINEMAP	0	2	1	NA	C	0.0726	0.0045	0.1104	0.0327	0.0375		NA	NA	1.093	NA	NA	NA	ENSR00001810142	NA	CTCF_binding_site	regulatory_region_variant
ratio	CYP2C18	rs1926711	rs74398604	10	96689887	A	C	0.0653264	0.0540447	0.0377087	0.151795	FINEMAP	0	2	1	NA	A	0.0726	0.0045	0.1104	0.0327	0.0375		NA	NA	0.322	NA	NA	NA	NA	NA	NA	intergenic_variant
ratio	CYP2C18	rs1926711	rs77315016	10	96691021	G	A	0.0653311	0.0539887	0.0377061	0.152192	FINEMAP	0	2	1	NA	G	0.0726	0.003	0.1104	0.0327	0.0375		NA	NA	0.598	NA	NA	NA	NA	NA	NA	intergenic_variant
ratio	CYP2C18	rs1926711	rs138281832	10	96727403	A	C	0.0653321	0.0539036	0.037705	0.152829	FINEMAP	0	2	1	NA	A	0.0726	0.0045	0.1094	0.0327	0.0375		NA	NA	0.398	CYP2C9	2623	ENSG00000138109	ENST00000260682.6	YES	protein_coding	intron_variant
ratio	CYP2C18	rs1926711	rs9332175	10	96732484	C	T	0.0653263	0.0538816	0.0377056	0.153001	FINEMAP	0	2	1	NA	A	NA	NA	NA	NA	NA		NA	NA	0.331	CYP2C9	2623	ENSG00000138109	ENST00000260682.6	YES	protein_coding	intron_variant
ratio	CYP2C18	rs1926711	rs9325473	10	96734582	A	G	0.0653261	0.0538764	0.0377063	0.15305	FINEMAP	0	2	1	NA	A	0.0726	0.0023	0.1094	0.0337	0.0375		NA	NA	1.906	CYP2C9	2623	ENSG00000138109	ENST00000260682.6	YES	protein_coding	intron_variant
ratio	CYP2C18	rs1926711	rs17110288	10	96732599	A	G	0.0653273	0.0538719	0.0377058	0.153079	FINEMAP	0	2	1	NA	A	0.0726	0.0023	0.1094	0.0317	0.0375		NA	NA	3.549	CYP2C9	2623	ENSG00000138109	ENST00000260682.6	YES	protein_coding	intron_variant
ratio	CYP2C18	rs1926711	rs78264032	10	96694861	A	G	0.0653366	0.0538594	0.0377006	0.153116	FINEMAP	0	2	1	NA	A	0.0726	0.0045	0.1115	0.0327	0.0375		NA	NA	0.996	CYP2C9	2623	ENSG00000138109	ENST00000260682.6	YES	protein_coding	upstream_gene_variant
ratio	CYP2C18	rs1926711	rs9332169	10	96731310	G	A	0.0653281	0.0538656	0.037706	0.153128	FINEMAP	0	2	1	NA	G	0.0726	0.0023	0.1094	0.0317	0.0375		NA	NA	4.513	CYP2C9	2623	ENSG00000138109	ENST00000260682.6	YES	protein_coding	intron_variant
ratio	CYP2C18	rs1926711	rs76074552	10	96725037	A	C	0.0653308	0.0538499	0.0377046	0.153234	FINEMAP	0	2	1	NA	A	0.0726	0.0045	0.1094	0.0327	0.0375		NA	NA	7.588	CYP2C9	2623	ENSG00000138109	ENST00000260682.6	YES	protein_coding	intron_variant
ratio	CYP2C18	rs1926711	rs9332160	10	96724395	G	T	0.065331	0.0538488	0.0377045	0.15324	FINEMAP	0	2	1	NA	G	0.0726	0.003	0.1094	0.0327	0.0375		NA	NA	2.13	CYP2C9	2623	ENSG00000138109	ENST00000260682.6	YES	protein_coding	intron_variant
ratio	CYP2C18	rs1926711	rs9332227	10	96745180	G	T	0.0652271	0.053896	0.0377377	0.15324	FINEMAP	0	2	1	NA	G	0.0726	0.0023	0.1094	0.0327	0.0375		NA	NA	2.68	CYP2C9	2623	ENSG00000138109	ENST00000260682.6	YES	protein_coding	intron_variant
ratio	CYP2C18	rs1926711	rs76076565	10	96747206	T	G	0.0652254	0.0538961	0.0377388	0.153254	FINEMAP	0	2	1	NA	T	0.0726	0.0023	0.1094	0.0327	0.0375		NA	NA	4.081	CYP2C9	2623	ENSG00000138109	ENST00000260682.6	YES	protein_coding	intron_variant
ratio	CYP2C18	rs1926711	rs181227778	10	96718815	T	C	0.0653341	0.0538339	0.037703	0.153338	FINEMAP	0	2	1	NA	T	0.0726	0.0045	0.1094	0.0327	0.0375		NA	NA	0.528	CYP2C9	2623	ENSG00000138109	ENST00000260682.6	YES	protein_coding	intron_variant
ratio	CYP2C18	rs1926711	rs113003580	10	96715585	T	G	0.0653367	0.053805	0.0377032	0.15356	FINEMAP	0	2	1	NA	T	0.0726	0.0038	0.1094	0.0327	0.0375		NA	NA	1.25	CYP2C9	2623	ENSG00000138109	ENST00000260682.6	YES	protein_coding	intron_variant
ratio	CYP2C18	rs1926711	rs77224917	10	96753828	G	A	0.0668143	0.0527503	0.036968	0.153603	FINEMAP	0	2	1	NA	G	0.0736	0.0061	0.1094	0.0327	0.0375		NA	NA	1.578	CYP2C9	2623	ENSG00000138109	ENST00000260682.6	YES	protein_coding	downstream_gene_variant
ratio	CYP2C18	rs1926711	rs111598382	10	96709877	A	G	0.0653392	0.0537958	0.0377018	0.153617	FINEMAP	0	2	1	NA	A	0.0726	0.0045	0.1104	0.0327	0.0375		NA	NA	3.967	CYP2C9	2623	ENSG00000138109	ENST00000260682.6	YES	protein_coding	intron_variant
ratio	CYP2C18	rs1926711	rs113348400	10	96704918	G	A	0.0653418	0.0537859	0.0377006	0.153678	FINEMAP	0	2	1	NA	G	0.0726	0.0023	0.1104	0.0327	0.0375		NA	NA	0.146	CYP2C9	2623	ENSG00000138109	ENST00000260682.6	YES	protein_coding	intron_variant
ratio	CYP2C18	rs1926711	rs139222355	10	96705891	T	C	0.0653411	0.0537852	0.0377007	0.153684	FINEMAP	0	2	1	NA	T	0.0726	0.0045	0.1104	0.0327	0.0375		NA	NA	1.084	CYP2C9	2623	ENSG00000138109	ENST00000260682.6	YES	protein_coding	intron_variant
ratio	CYP2C18	rs1926711	rs28371676	10	96702363	C	T	0.0653431	0.0537822	0.0376992	0.153692	FINEMAP	0	2	1	NA	C	0.0726	0.0045	0.1104	0.0327	0.0375		NA	NA	5.601	CYP2C9	2623	ENSG00000138109	ENST00000260682.6	YES	protein_coding	intron_variant
ratio	CYP2C18	rs1926711	rs28371682	10	96703109	T	G	0.0653442	0.0537772	0.0376997	0.153736	FINEMAP	0	2	1	NA	T	0.0726	0.0045	0.1104	0.0327	0.0375		NA	NA	0.15	CYP2C9	2623	ENSG00000138109	ENST00000260682.6	YES	protein_coding	intron_variant
ratio	CYP2C18	rs1926711	rs147235175	10	96699512	G	A	0.0653478	0.0537696	0.0376987	0.153782	FINEMAP	0	2	1	NA	G	0.0726	0.0023	0.1104	0.0327	0.0375		NA	NA	3.169	CYP2C9	2623	ENSG00000138109	ENST00000260682.6	YES	protein_coding	intron_variant
ratio	CYP2C18	rs1926711	rs9332092	10	96696529	C	T	0.0653583	0.0537484	0.0376918	0.153868	FINEMAP	0	2	1	NA	C	0.0726	0.0023	0.1104	0.0327	0.0375	PA166160963	NA	NA	0.304	CYP2C9	2623	ENSG00000138109	ENST00000260682.6	YES	protein_coding	upstream_gene_variant
ratio	CYP2C18	rs1926711	rs10509680	10	96734339	T	G	0.065346	0.053762	0.0377013	0.153868	FINEMAP	0	2	1	NA	T	0.0726	0.0106	0.1145	0.0337	0.0389	PA166154109	NA	NA	0.158	CYP2C9	2623	ENSG00000138109	ENST00000260682.6	YES	protein_coding	intron_variant
ratio	CYP2C18	rs1926711	rs9332188	10	96737210	A	C	0.0653396	0.0537572	0.0377065	0.153961	FINEMAP	0	2	1	NA	A	0.0726	0.0045	0.1094	0.0327	0.0375		NA	NA	3.639	CYP2C9	2623	ENSG00000138109	ENST00000260682.6	YES	protein_coding	intron_variant
ratio	CYP2C18	rs1926711	rs9332108	10	96699980	C	T	0.0652349	0.0537974	0.037739	0.15401	FINEMAP	0	2	1	NA	A	NA	NA	NA	NA	NA		NA	NA	0.55	CYP2C9	2623	ENSG00000138109	ENST00000260682.6	YES	protein_coding	intron_variant
ratio	CYP2C18	rs1926711	rs1057910	10	96741053	C	A	0.0652466	0.0537795	0.0377327	0.154079	FINEMAP	0	2	1	NA	C	0.0726	0.0023	0.1094	0.0337	0.0375	PA166153959	deleterious(0.02)	benign(0.045)	17.09	CYP2C9	2623	ENSG00000138109	ENST00000260682.6	YES	protein_coding	missense_variant
ratio	CYP2C18	rs1926711	rs77760615	10	96692627	G	A	0.0653443	0.0537362	0.0377037	0.154094	FINEMAP	0	2	1	NA	G	0.0726	0.003	0.1115	0.0327	0.0375	PA166184830	NA	NA	3.176	NA	NA	NA	NA	NA	NA	intergenic_variant
ratio	CYP2C18	rs1926711	rs9332183	10	96736184	A	G	0.0653422	0.0537337	0.0377063	0.15414	FINEMAP	0	2	1	NA	A	0.0726	0.0045	0.1094	0.0327	0.0375		NA	NA	8.758	CYP2C9	2623	ENSG00000138109	ENST00000260682.6	YES	protein_coding	intron_variant
ratio	CYP2C18	rs1926711	rs9332098	10	96697459	A	G	0.0653624	0.0537122	0.037692	0.154149	FINEMAP	0	2	1	NA	A	0.0726	0.0045	0.1104	0.0327	0.0375	PA166160965	NA	NA	3.198	CYP2C9	2623	ENSG00000138109	ENST00000260682.6	YES	protein_coding	upstream_gene_variant
ratio	CYP2C18	rs1926711	rs9332217	10	96743228	C	A	0.0652416	0.0537664	0.037738	0.154235	FINEMAP	0	2	1	NA	C	0.0726	0.0023	0.1094	0.0327	0.0375		NA	NA	4.535	CYP2C9	2623	ENSG00000138109	ENST00000260682.6	YES	protein_coding	intron_variant
ratio	CYP2C18	rs1926711	rs111691688	10	96699682	T	C	0.0653676	0.0536598	0.0377002	0.154641	FINEMAP	0	2	1	NA	T	0.0726	0.0038	0.1104	0.0337	0.0375		NA	NA	1.351	CYP2C9	2623	ENSG00000138109	ENST00000260682.6	YES	protein_coding	intron_variant
ratio	CYP2C18	rs1926711	rs74963911	10	96706316	T	C	0.0653656	0.053566	0.0377043	0.155407	FINEMAP	0	2	1	NA	T	0.0726	0.003	0.1104	0.0337	0.0375		NA	NA	0.305	CYP2C9	2623	ENSG00000138109	ENST00000260682.6	YES	protein_coding	intron_variant
ratio	CYP2C18	rs1926711	rs74505001	10	96753908	A	C	0.0665792	0.052196	0.0370134	0.158484	FINEMAP	0	2	1	NA	A	0.0736	0.0061	0.1094	0.0327	0.0375		NA	NA	1.369	CYP2C9	2623	ENSG00000138109	ENST00000260682.6	YES	protein_coding	downstream_gene_variant
ratio	CYP2C18	rs1926711	rs80045961	10	96750866	G	T	0.0665781	0.0523092	0.0371203	0.158782	FINEMAP	0	2	1	NA	G	0.0736	0.0023	0.1094	0.0327	0.0375		NA	NA	0.309	CYP2C9	2623	ENSG00000138109	ENST00000260682.6	YES	protein_coding	downstream_gene_variant
ratio	CYP2C18	rs1926711	rs76887530	10	96755566	A	C	0.0665107	0.0519806	0.0370785	0.160942	FINEMAP	0	2	1	NA	A	0.0736	0.0061	0.1094	0.0327	0.0375		NA	NA	9.662	NA	NA	NA	NA	NA	NA	intergenic_variant
ratio	CYP2C18	rs1926711	rs111575354	10	96755474	T	C	0.0665101	0.0519616	0.0370773	0.161083	FINEMAP	0	2	1	NA	T	0.0746	0.0061	0.1094	0.0327	0.0375		NA	NA	4.357	NA	NA	NA	NA	NA	NA	intergenic_variant
ratio	CYP2C18	rs1926711	rs112141160	10	96755297	G	A	0.0665084	0.0519391	0.0370742	0.161229	FINEMAP	0	2	1	NA	G	0.0736	0.0061	0.1094	0.0327	0.0375		NA	NA	6.301	NA	NA	NA	NA	NA	NA	intergenic_variant
ratio	CYP2C18	rs1926711	rs75684697	10	96755252	T	C	0.066508	0.0519257	0.0370727	0.161319	FINEMAP	0	2	1	NA	T	0.0736	0.0061	0.1094	0.0327	0.0375		NA	NA	3.541	NA	NA	NA	NA	NA	NA	intergenic_variant
ratio	CYP2C18	rs1926711	rs112841731	10	96753645	G	T	0.0669699	0.0516477	0.0369013	0.16163	FINEMAP	0	2	1	NA	G	0.0736	0.0061	0.1094	0.0327	0.0375		NA	NA	3.254	CYP2C9	2623	ENSG00000138109	ENST00000260682.6	YES	protein_coding	downstream_gene_variant
ratio	CYP2C18	rs1926711	rs112516242	10	96754368	C	T	0.0665044	0.0517425	0.0370468	0.16251	FINEMAP	0	2	1	NA	C	0.0736	0.0061	0.1094	0.0327	0.0375		NA	NA	2.976	NA	NA	NA	NA	NA	NA	intergenic_variant
ratio	CYP2C18	rs1926711	rs112889338	10	96754246	C	T	0.0665044	0.0517056	0.0370409	0.162742	FINEMAP	0	2	1	NA	C	0.0736	0.0061	0.1094	0.0327	0.0375		NA	NA	2.904	NA	NA	NA	NA	NA	NA	intergenic_variant
ratio	CYP2C18	rs1926711	rs9332187	10	96737177	G	A	0.0660251	0.0513286	0.0374101	0.170048	FINEMAP	0	2	1	NA	G	0.0726	0.0091	0.1094	0.0327	0.0375		NA	NA	0.106	CYP2C9	2623	ENSG00000138109	ENST00000260682.6	YES	protein_coding	intron_variant
ratio	CYP2C18	rs1926711	rs9332147	10	96722552	C	T	0.0660305	0.0510941	0.0374129	0.172039	FINEMAP	0	2	1	NA	C	0.0726	0.0091	0.1094	0.0327	0.0375		NA	NA	2.632	CYP2C9	2623	ENSG00000138109	ENST00000260682.6	YES	protein_coding	intron_variant
ratio	CYP2C18	rs1926711	rs9332157	10	96724115	T	C	0.0660351	0.0510771	0.0374102	0.172152	FINEMAP	0	2	1	NA	T	0.0726	0.0091	0.1094	0.0327	0.0375		NA	NA	0.764	CYP2C9	2623	ENSG00000138109	ENST00000260682.6	YES	protein_coding	intron_variant
ratio	CYP2C18	rs1926711	rs9332141	10	96721662	C	T	0.0660313	0.0510736	0.0374129	0.172212	FINEMAP	0	2	1	NA	C	0.0726	0.0091	0.1094	0.0327	0.0375		NA	NA	6.758	CYP2C9	2623	ENSG00000138109	ENST00000260682.6	YES	protein_coding	intron_variant
ratio	CYP2C18	rs1926711	rs111767681	10	96720169	G	A	0.0660337	0.0510162	0.0374129	0.172693	FINEMAP	0	2	1	NA	G	0.0726	0.0091	0.1094	0.0327	0.0375		NA	NA	1.468	CYP2C9	2623	ENSG00000138109	ENST00000260682.6	YES	protein_coding	intron_variant
ratio	CYP2C18	rs1926711	rs78441737	10	96693563	A	G	0.0660381	0.0509769	0.037416	0.173059	FINEMAP	0	2	1	NA	A	0.0726	0.0083	0.1104	0.0327	0.0375		NA	NA	1.143	CYP2C9	2623	ENSG00000138109	ENST00000260682.6	YES	protein_coding	upstream_gene_variant
ratio	CYP2C18	rs1926711	rs75794524	10	96694591	A	G	0.0660674	0.0509253	0.0374168	0.173504	FINEMAP	0	2	1	NA	A	0.0726	0.0091	0.1104	0.0327	0.0375		NA	NA	2.554	CYP2C9	2623	ENSG00000138109	ENST00000260682.6	YES	protein_coding	upstream_gene_variant
ratio	CYP2C18	rs1926711	rs61604699	10	96696903	A	G	0.0660432	0.0508791	0.0374122	0.173843	FINEMAP	0	2	1	NA	A	0.0726	0.0091	0.1104	0.0327	0.0375		NA	NA	1.639	CYP2C9	2623	ENSG00000138109	ENST00000260682.6	YES	protein_coding	upstream_gene_variant
ratio	CYP2C18	rs1926711	rs75645849	10	96698970	G	T	0.0660484	0.0508598	0.0374115	0.173998	FINEMAP	0	2	1	NA	C	NA	NA	NA	NA	NA		NA	NA	2.202	CYP2C9	2623	ENSG00000138109	ENST00000260682.6	YES	protein_coding	intron_variant
ratio	CYP2C18	rs1926711	rs9332137	10	96712978	C	T	0.0660476	0.0508485	0.0374113	0.17409	FINEMAP	0	2	1	NA	C	0.0726	0.0091	0.1094	0.0327	0.0375		NA	NA	2.229	CYP2C9	2623	ENSG00000138109	ENST00000260682.6	YES	protein_coding	intron_variant
ratio	CYP2C18	rs1926711	rs74803483	10	96713372	T	C	0.0660476	0.0508485	0.0374113	0.17409	FINEMAP	0	2	1	NA	T	0.0726	0.0091	0.1094	0.0327	0.0375		NA	NA	1.351	CYP2C9	2623	ENSG00000138109	ENST00000260682.6	YES	protein_coding	intron_variant
ratio	CYP2C18	rs1926711	rs79800397	10	96714425	A	C	0.0660546	0.0506674	0.0374119	0.175637	FINEMAP	0	2	1	NA	A	0.0726	0.0091	0.1094	0.0327	0.0375		NA	NA	0.737	CYP2C9	2623	ENSG00000138109	ENST00000260682.6	YES	protein_coding	intron_variant
ratio	CYP2C18	rs1926711	rs74996264	10	96713995	G	A	0.0660551	0.0506556	0.037412	0.17574	FINEMAP	0	2	1	NA	G	0.0726	0.0091	0.1094	0.0327	0.0375		NA	NA	0.182	CYP2C9	2623	ENSG00000138109	ENST00000260682.6	YES	protein_coding	intron_variant
ratio	CYP2C18	rs1926711	rs9332214	10	96743108	C	T	0.0661127	0.0504512	0.0373741	0.177048	FINEMAP	0	2	1	NA	A	NA	NA	NA	NA	NA		NA	NA	0.692	CYP2C9	2623	ENSG00000138109	ENST00000260682.6	YES	protein_coding	intron_variant
ratio	CYP2C18	rs1926711	rs61886201	10	96492673	A	G	0.0483267	-0.0581614	0.0434783	0.180991	FINEMAP	0	2	NA	NA	A	0.0487	0.0008	0.0051	0	0.0173		NA	NA	1.393	CYP2C18	2620	ENSG00000108242	ENST00000285979.6	YES	protein_coding	intron_variant
ratio	CYP2C18	rs1926711	rs75573858	10	96346448	T	G	0.0466168	0.0579736	0.0433799	0.181412	FINEMAP	0	2	NA	NA	T	0.0427	0.1513	0.0838	0.0337	0.0317		NA	NA	0.792	HELLS	4861	ENSG00000119969	ENST00000348459.5	YES	protein_coding	intron_variant
ratio	CYP2C18	rs1926711	rs113615867	10	96750694	C	T	0.0674196	0.0491222	0.0367907	0.181817	FINEMAP	0	2	1	NA	C	0.0736	0.0091	0.1094	0.0327	0.0375		NA	NA	1.661	CYP2C9	2623	ENSG00000138109	ENST00000260682.6	YES	protein_coding	downstream_gene_variant
ratio	CYP2C18	rs1926711	rs113465546	10	96754259	A	G	0.0672916	0.0487535	0.036887	0.186268	FINEMAP	0	2	1	NA	A	0.0736	0.0166	0.1094	0.0327	0.0375		NA	NA	2.12	NA	NA	NA	NA	NA	NA	intergenic_variant
ratio	CYP2C18	rs1926711	rs12359863	10	96812230	T	C	0.259496	-0.0278759	0.0211851	0.188231	FINEMAP	0	2	NA	NA	G	NA	NA	NA	NA	NA		NA	NA	6.121	CYP2C8	2622	ENSG00000138115	ENST00000371270.3	YES	protein_coding	intron_variant
ratio	CYP2C18	rs1926711	rs4430441	10	96653611	T	C	0.189543	0.0308136	0.0234452	0.188752	FINEMAP	0	2	NA	NA	T	0.1918	0.1467	0.1544	0.0972	0.1398		NA	NA	0.717	NA	NA	NA	NA	NA	NA	intergenic_variant
ratio	CYP2C18	rs1926711	rs138227084	10	96821048	C	A	0.259564	-0.0276164	0.021182	0.192312	FINEMAP	0	2	NA	NA	C	0.2763	0.028	0.2076	0.0427	0.1383		NA	NA	0.816	CYP2C8	2622	ENSG00000138115	ENST00000371270.3	YES	protein_coding	intron_variant
ratio	CYP2C18	rs1926711	rs7893293	10	96654668	A	G	0.188844	0.0305932	0.0234772	0.192541	FINEMAP	0	2	NA	NA	A	0.1928	0.1392	0.1564	0.0972	0.1412		NA	NA	0.652	NA	NA	NA	NA	NA	NA	intergenic_variant
ratio	CYP2C18	rs1926711	rs7910432	10	96658617	G	A	0.190562	0.0298785	0.0234433	0.202486	FINEMAP	0	2	NA	NA	G	0.2048	0.1415	0.1585	0.0982	0.1427		NA	NA	0.935	NA	NA	NA	NA	NA	NA	intergenic_variant
ratio	CYP2C18	rs1926711	rs11598846	10	96169255	C	A	0.0504215	-0.0536738	0.0423946	0.205495	FINEMAP	0	2	NA	NA	C	0.0517	0.0015	0.0051	0	0.0173		NA	NA	5.825	TBC1D12	29082	ENSG00000108239	ENST00000225235.4	YES	protein_coding	intron_variant
ratio	CYP2C18	rs1926711	rs4918717	10	96652787	C	T	0.190559	0.0293999	0.0234196	0.209348	FINEMAP	0	2	NA	NA	C	0.1938	0.1467	0.1564	0.0972	0.1412		NA	NA	0.15	NA	NA	NA	NA	NA	NA	intergenic_variant
ratio	CYP2C18	rs1926711	rs68060620	10	96465242	T	C	0.170812	-0.0311857	0.0249858	0.211983	FINEMAP	0	2	NA	NA	T	0.172	0.1558	0.1309	0.3839	0.1571		NA	NA	3.572	CYP2C18	2620	ENSG00000108242	ENST00000285979.6	YES	protein_coding	intron_variant
ratio	CYP2C18	rs1926711	rs2860905	10	96702295	A	G	0.228659	0.0275331	0.0220685	0.21217	FINEMAP	0	2	NA	NA	A	0.2356	0.2716	0.1892	0.0933	0.17	PA166154023	NA	NA	0.609	CYP2C9	2623	ENSG00000138109	ENST00000260682.6	YES	protein_coding	intron_variant
ratio	CYP2C18	rs1926711	rs57991629	10	96669360	C	T	0.192211	0.0290665	0.023377	0.213728	FINEMAP	0	2	NA	NA	C	0.1988	0.1392	0.1575	0.0972	0.1455		NA	NA	0.672	NA	NA	NA	NA	NA	NA	intergenic_variant
ratio	CYP2C18	rs1926711	rs7917253	10	96666504	C	T	0.191591	0.0289822	0.0233792	0.215101	FINEMAP	0	2	NA	NA	A	NA	NA	NA	NA	NA		NA	NA	0.817	NA	NA	NA	NA	NA	NA	intergenic_variant
ratio	CYP2C18	rs1926711	rs10882487	10	96407511	T	C	0.169479	-0.0310029	0.0250992	0.216752	FINEMAP	0	2	NA	NA	A	NA	NA	NA	NA	NA		NA	NA	0.301	CTBP2P2	45194	ENSG00000235746	ENST00000434549.1	YES	processed_pseudogene	non_coding_transcript_exon_variant
ratio	CYP2C18	rs1926711	rs17442946	10	96634189	C	T	0.190953	0.0289088	0.0234231	0.217128	FINEMAP	0	2	NA	NA	C	0.1988	0.1377	0.1564	0.0962	0.1412		NA	NA	0.562	CYP2C58P	39969	ENSG00000235199	ENST00000436281.1	YES	processed_pseudogene	upstream_gene_variant
ratio	CYP2C18	rs1926711	rs61886764	10	96672074	C	T	0.0488057	-0.0528511	0.0430217	0.219267	FINEMAP	0	2	NA	NA	C	0.0497	0.0008	0.0051	0	0.0173		NA	NA	0.487	NA	NA	NA	NA	NA	NA	intergenic_variant
ratio	CYP2C18	rs1926711	rs61888393	10	96637090	G	A	0.190657	0.0286637	0.0234563	0.221704	FINEMAP	0	2	NA	NA	G	0.1988	0.1392	0.1564	0.0972	0.1427		NA	NA	2.008	CYP2C58P	39969	ENSG00000235199	ENST00000436281.1	YES	processed_pseudogene	upstream_gene_variant
ratio	CYP2C18	rs1926711	rs61886805	10	96752148	C	A	0.0695895	-0.0441409	0.0362316	0.22311	FINEMAP	0	2	NA	NA	C	0.0775	0.0015	0.0082	0	0.0216		NA	NA	10.66	CYP2C9	2623	ENSG00000138109	ENST00000260682.6	YES	protein_coding	downstream_gene_variant
ratio	CYP2C18	rs1926711	rs11188044	10	96387079	G	A	0.171162	-0.0303708	0.0251248	0.22674	FINEMAP	0	2	NA	NA	G	0.174	0.1566	0.1278	0.3849	0.1614		NA	NA	4.471	NA	NA	NA	ENSR00000985942	NA	enhancer	regulatory_region_variant
ratio	CYP2C18	rs1926711	rs7920052	10	96400052	A	G	0.169364	-0.0300939	0.0251206	0.230925	FINEMAP	0	2	NA	NA	A	0.172	0.1558	0.1145	0.3849	0.1571		NA	NA	0.956	NA	NA	NA	ENSR00001810128	NA	CTCF_binding_site	regulatory_region_variant
ratio	CYP2C18	rs1926711	rs61888360	10	96630463	A	G	0.188503	0.0276131	0.023494	0.239867	FINEMAP	0	2	NA	NA	A	0.1928	0.1369	0.1564	0.0972	0.1398		NA	NA	1.344	CYP2C58P	39969	ENSG00000235199	ENST00000436281.1	YES	processed_pseudogene	intron_variant,non_coding_transcript_variant
ratio	CYP2C18	rs1926711	rs2984310	10	96709993	C	T	0.152956	0.0306596	0.0262273	0.242404	FINEMAP	0	2	NA	NA	A	NA	NA	NA	NA	NA		NA	NA	1.636	CYP2C9	2623	ENSG00000138109	ENST00000260682.6	YES	protein_coding	intron_variant
ratio	CYP2C18	rs1926711	rs17521564	10	96634310	G	A	0.189682	0.0273621	0.0235023	0.244331	FINEMAP	0	2	NA	NA	G	0.1988	0.1293	0.1564	0.0972	0.1412		NA	NA	4.572	CYP2C58P	39969	ENSG00000235199	ENST00000436281.1	YES	processed_pseudogene	upstream_gene_variant
ratio	CYP2C18	rs1926711	rs4388808	10	96536056	G	A	0.172206	-0.0279664	0.0248564	0.260538	FINEMAP	0	2	NA	NA	G	0.174	0.1536	0.1299	0.3869	0.1571		NA	NA	2.812	CYP2C19	2621	ENSG00000165841	ENST00000371321.3	YES	protein_coding	intron_variant
ratio	CYP2C18	rs1926711	rs56042914	10	96629138	C	T	0.189251	0.0260979	0.0235013	0.266788	FINEMAP	0	2	NA	NA	C	0.1968	0.1369	0.1564	0.0972	0.1398		NA	NA	3.628	CYP2C58P	39969	ENSG00000235199	ENST00000436281.1	YES	processed_pseudogene	intron_variant,non_coding_transcript_variant
ratio	CYP2C18	rs1926711	rs1934982	10	96802124	C	A	0.267064	-0.0230525	0.0207944	0.267607	FINEMAP	0	2	NA	NA	C	0.2773	0.1195	0.2076	0.0427	0.1427		NA	NA	7.441	CYP2C8	2622	ENSG00000138115	ENST00000371270.3	YES	protein_coding	intron_variant
ratio	CYP2C18	rs1926711	rs1934955	10	96788561	G	A	0.266705	-0.0227687	0.0207396	0.272279	FINEMAP	0	2	NA	NA	G	0.2773	0.115	0.2086	0.0427	0.1427		NA	NA	4.819	RP11-208C17.4	NA	ENSG00000237885	ENST00000442302.1	YES	processed_pseudogene	upstream_gene_variant
ratio	CYP2C18	rs1926711	rs35427080	10	96803649	G	A	0.267776	-0.022544	0.0207055	0.276247	FINEMAP	0	2	NA	NA	G	0.2773	0.1263	0.2065	0.0427	0.1383		NA	NA	0.22	CYP2C8	2622	ENSG00000138115	ENST00000371270.3	YES	protein_coding	intron_variant
ratio	CYP2C18	rs1926711	rs11188155	10	96811556	G	T	0.266402	-0.0224607	0.020755	0.279173	FINEMAP	0	2	NA	NA	G	0.2773	0.112	0.2086	0.0427	0.1427		NA	NA	4.282	CYP2C8	2622	ENSG00000138115	ENST00000371270.3	YES	protein_coding	intron_variant
ratio	CYP2C18	rs1926711	rs1934983	10	96801929	G	A	0.280838	-0.0219051	0.0202531	0.279444	FINEMAP	0	2	NA	NA	G	0.2793	0.2844	0.2065	0.0427	0.1527		NA	NA	0.455	CYP2C8	2622	ENSG00000138115	ENST00000371270.3	YES	protein_coding	intron_variant
ratio	CYP2C18	rs1926711	rs1341164	10	96800873	C	T	0.280836	-0.0219034	0.0202538	0.279497	FINEMAP	0	2	NA	NA	C	0.2793	0.2844	0.2076	0.0427	0.1527		NA	NA	0.591	CYP2C8	2622	ENSG00000138115	ENST00000371270.3	YES	protein_coding	intron_variant
ratio	CYP2C18	rs1926711	rs35394919	10	96810972	T	C	0.266366	-0.0223999	0.020756	0.280499	FINEMAP	0	2	NA	NA	T	0.2773	0.115	0.2086	0.0427	0.1427		NA	NA	0.583	CYP2C8	2622	ENSG00000138115	ENST00000371270.3	YES	protein_coding	intron_variant
ratio	CYP2C18	rs1926711	rs3736901	10	96044734	A	C	0.340279	-0.0216439	0.0201544	0.282868	FINEMAP	0	2	NA	NA	A	0.3668	0.0212	0.2444	0.1617	0.5101		NA	NA	8.221	PLCE1	17175	ENSG00000138193	ENST00000371380.3	YES	protein_coding	intron_variant
ratio	CYP2C18	rs1926711	rs11188157	10	96817076	T	G	0.26631	-0.0222252	0.0207579	0.284309	FINEMAP	0	2	NA	NA	T	0.2773	0.1112	0.2076	0.0427	0.1427		NA	NA	4.848	CYP2C8	2622	ENSG00000138115	ENST00000371270.3	YES	protein_coding	intron_variant
ratio	CYP2C18	rs1926711	rs11188159	10	96818833	T	C	0.266322	-0.0222188	0.0207585	0.284462	FINEMAP	0	2	NA	NA	T	0.2773	0.1104	0.2096	0.0427	0.1427		NA	NA	4.338	CYP2C8	2622	ENSG00000138115	ENST00000371270.3	YES	protein_coding	intron_variant
ratio	CYP2C18	rs1926711	rs1934957	10	96815114	G	T	0.280298	-0.0216047	0.0202173	0.285236	FINEMAP	0	2	NA	NA	A	NA	NA	NA	NA	NA		NA	NA	2.836	CYP2C8	2622	ENSG00000138115	ENST00000371270.3	YES	protein_coding	intron_variant
ratio	CYP2C18	rs1926711	rs7913269	10	96813932	C	T	0.28031	-0.021603	0.0202177	0.285286	FINEMAP	0	2	NA	NA	C	0.2793	0.2776	0.2086	0.0427	0.1585		NA	NA	3.815	CYP2C8	2622	ENSG00000138115	ENST00000371270.3	YES	protein_coding	intron_variant
ratio	CYP2C18	rs1926711	rs6583967	10	96814475	C	T	0.280297	-0.0216001	0.0202173	0.28534	FINEMAP	0	2	NA	NA	C	0.2793	0.2799	0.2086	0.0427	0.1585		NA	NA	2.84	CYP2C8	2622	ENSG00000138115	ENST00000371270.3	YES	protein_coding	intron_variant
ratio	CYP2C18	rs1926711	rs34909476	10	96811465	C	T	0.280296	-0.021594	0.0202166	0.285457	FINEMAP	0	2	NA	NA	C	0.2793	0.2799	0.2086	0.0427	0.1585		NA	NA	3.899	CYP2C8	2622	ENSG00000138115	ENST00000371270.3	YES	protein_coding	intron_variant
ratio	CYP2C18	rs1926711	rs1592037	10	96792328	A	G	0.26628	-0.0221284	0.0207536	0.286315	FINEMAP	0	2	NA	NA	A	0.2773	0.115	0.2065	0.0427	0.1369		NA	NA	0.252	CYP2C8	2622	ENSG00000138115	ENST00000371270.3	YES	protein_coding	downstream_gene_variant
ratio	CYP2C18	rs1926711	rs36084004	10	96826028	T	C	0.266277	-0.0220432	0.0207718	0.288594	FINEMAP	0	2	NA	NA	T	0.2773	0.115	0.2086	0.0427	0.1427		NA	NA	0.933	CYP2C8	2622	ENSG00000138115	ENST00000371270.3	YES	protein_coding	intron_variant
ratio	CYP2C18	rs1926711	rs2185571	10	96824975	T	C	0.266189	-0.0220246	0.0207562	0.28864	FINEMAP	0	2	NA	NA	T	0.2773	0.115	0.2076	0.0427	0.1427		NA	NA	2.214	CYP2C8	2622	ENSG00000138115	ENST00000371270.3	YES	protein_coding	intron_variant
ratio	CYP2C18	rs1926711	rs11572139	10	96808886	A	G	0.280184	-0.0213647	0.0202159	0.290589	FINEMAP	0	2	NA	NA	A	0.2793	0.2799	0.2106	0.0446	0.1527		NA	NA	0.152	CYP2C8	2622	ENSG00000138115	ENST00000371270.3	YES	protein_coding	intron_variant
ratio	CYP2C18	rs1926711	rs77794699	10	96820570	A	G	0.280265	-0.0213028	0.0202225	0.292149	FINEMAP	0	2	NA	NA	A	0.2793	0.2799	0.2086	0.0427	0.1585		NA	NA	1.968	CYP2C8	2622	ENSG00000138115	ENST00000371270.3	YES	protein_coding	intron_variant
ratio	CYP2C18	rs1926711	rs61886346	10	96101364	T	C	0.0569497	-0.0430272	0.0410025	0.294003	FINEMAP	0	2	NA	NA	T	0.0527	0.0015	0.0051	0	0.0245		NA	NA	0.351	NOC3L	24034	ENSG00000173145	ENST00000371361.3	YES	protein_coding	intron_variant
ratio	CYP2C18	rs1926711	rs11498700	10	96556854	G	T	0.171763	-0.02598	0.0248715	0.296222	FINEMAP	0	2	NA	NA	G	0.174	0.1543	0.1309	0.3879	0.1571		NA	NA	3.752	CYP2C19	2621	ENSG00000165841	ENST00000371321.3	YES	protein_coding	intron_variant
ratio	CYP2C18	rs1926711	rs11572093	10	96824406	T	C	0.280334	-0.021097	0.0201998	0.296296	FINEMAP	0	2	NA	NA	A	NA	NA	NA	NA	NA		NA	NA	0.682	CYP2C8	2622	ENSG00000138115	ENST00000371270.3	YES	protein_coding	intron_variant
ratio	CYP2C18	rs1926711	rs77688653	10	96105877	T	C	0.0569429	-0.0425517	0.0410122	0.299484	FINEMAP	0	2	NA	NA	T	0.0527	0.0015	0.0051	0	0.0245		NA	NA	7.63	NOC3L	24034	ENSG00000173145	ENST00000371361.3	YES	protein_coding	intron_variant
ratio	CYP2C18	rs1926711	rs10882503	10	96645727	A	G	0.17278	-0.02552	0.0248626	0.304684	FINEMAP	0	2	NA	NA	A	0.174	0.1543	0.1503	0.3958	0.1571		NA	NA	1.3	RP11-400G3.3	NA	ENSG00000225354	ENST00000458096.1	YES	processed_pseudogene	downstream_gene_variant
ratio	CYP2C18	rs1926711	rs61888680	10	96198782	C	A	0.049439	-0.0432639	0.0426546	0.310444	FINEMAP	0	2	NA	NA	C	0.0487	0.0015	0.0051	0	0.0159		NA	NA	2.138	TBC1D12	29082	ENSG00000108239	ENST00000225235.4	YES	protein_coding	intron_variant
ratio	CYP2C18	rs1926711	rs7084698	10	96790073	C	T	0.387614	0.0188265	0.0193686	0.331046	FINEMAP	0	2	NA	NA	A	NA	NA	NA	NA	NA		NA	NA	2.942	RP11-208C17.4	NA	ENSG00000237885	ENST00000442302.1	YES	processed_pseudogene	upstream_gene_variant
ratio	CYP2C18	rs1926711	rs10882516	10	96791217	C	A	0.387647	0.0188048	0.0193656	0.331525	FINEMAP	0	2	NA	NA	C	0.6213	0.8116	0.638	0.4286	0.451		NA	NA	0.283	RP11-208C17.4	NA	ENSG00000237885	ENST00000442302.1	YES	processed_pseudogene	upstream_gene_variant
ratio	CYP2C18	rs1926711	rs10786182	10	96789775	T	C	0.387624	0.0187876	0.0193682	0.332036	FINEMAP	0	2	NA	NA	T	0.6213	0.8116	0.638	0.4296	0.4524		NA	NA	0.952	RP11-208C17.4	NA	ENSG00000237885	ENST00000442302.1	YES	processed_pseudogene	upstream_gene_variant
ratio	CYP2C18	rs1926711	rs61453845	10	96422065	T	C	0.17004	-0.023762	0.0250751	0.343316	FINEMAP	0	2	NA	NA	T	0.173	0.1702	0.1278	0.3839	0.1571		NA	NA	1.632	NA	NA	NA	NA	NA	NA	intergenic_variant
ratio	CYP2C18	rs1926711	rs61886345	10	96092854	C	T	0.0532365	-0.0360152	0.0424444	0.396145	FINEMAP	0	2	NA	NA	C	0.0497	0.0015	0.0051	0	0.0231		NA	NA	3.395	PLCE1	17175	ENSG00000138193	ENST00000371380.3	YES	protein_coding	downstream_gene_variant
ratio	CYP2C18	rs1926711	rs61886344	10	96090199	A	G	0.0532635	-0.0358378	0.0424123	0.398119	FINEMAP	0	2	NA	NA	A	0.0497	0.0015	0.0051	0	0.0231		NA	NA	0.387	PLCE1	17175	ENSG00000138193	ENST00000371380.3	YES	protein_coding	3_prime_UTR_variant
ratio	CYP2C18	rs1926711	rs11188124	10	96760180	T	C	0.123305	-0.0238281	0.0282886	0.399608	FINEMAP	0	2	NA	NA	T	0.1243	0.2269	0.0746	0.001	0.1124		NA	NA	1.813	NA	NA	NA	NA	NA	NA	intergenic_variant
ratio	CYP2C18	rs1926711	rs7910752	10	96032168	G	A	0.354385	-0.0159309	0.0198139	0.421381	FINEMAP	0	2	NA	NA	G	0.3668	0.2489	0.2362	0.1498	0.5216		NA	NA	3.997	PLCE1	17175	ENSG00000138193	ENST00000371380.3	YES	protein_coding	intron_variant
ratio	CYP2C18	rs1926711	rs2475376	10	96712400	G	A	0.152636	0.0208618	0.0261842	0.425606	FINEMAP	0	2	NA	NA	G	0.8449	0.8147	0.8517	0.6032	0.8429		NA	NA	2.599	CYP2C9	2623	ENSG00000138109	ENST00000260682.6	YES	protein_coding	intron_variant
ratio	CYP2C18	rs1926711	rs7899746	10	96787859	C	T	0.406064	0.015216	0.0192754	0.429877	FINEMAP	0	2	NA	NA	C	0.6054	0.7685	0.6452	0.4157	0.4438		NA	NA	2.505	RP11-208C17.4	NA	ENSG00000237885	ENST00000442302.1	YES	processed_pseudogene	upstream_gene_variant
ratio	CYP2C18	rs1926711	rs1934976	10	96769522	T	C	0.0676176	-0.0280188	0.0358498	0.434473	FINEMAP	0	2	NA	NA	T	0.0726	0.0015	0.0072	0	0.0202		NA	NA	3.868	CYP2C60P	42410	ENSG00000260863	ENST00000566088.1	YES	unprocessed_pseudogene	non_coding_transcript_exon_variant
ratio	CYP2C18	rs1926711	rs61886179	10	96348694	A	G	0.0457656	-0.0339802	0.0442587	0.442628	FINEMAP	0	2	NA	NA	A	0.0497	0.0008	0.0051	0	0.0173		NA	NA	1.953	HELLS	4861	ENSG00000119969	ENST00000348459.5	YES	protein_coding	intron_variant
ratio	CYP2C18	rs1926711	rs3980262	10	96844852	G	A	0.087088	0.0254065	0.0345326	0.461898	FINEMAP	0	2	NA	NA	C	NA	NA	NA	NA	NA		NA	NA	3.323	NA	NA	NA	NA	NA	NA	intergenic_variant
ratio	CYP2C18	rs1926711	rs10882476	10	96318795	G	T	0.187054	-0.0146318	0.0241259	0.544199	FINEMAP	0	2	NA	NA	G	0.1909	0.053	0.1871	0.3899	0.1657		NA	NA	0.44	HELLS	4861	ENSG00000119969	ENST00000348459.5	YES	protein_coding	intron_variant
ratio	CYP2C18	rs1926711	rs11187971	10	96236098	T	G	0.183214	-0.0146998	0.0243393	0.545874	FINEMAP	0	2	NA	NA	A	NA	NA	NA	NA	NA		NA	NA	5.249	TBC1D12	29082	ENSG00000108239	ENST00000225235.4	YES	protein_coding	intron_variant
ratio	CYP2C18	rs1926711	rs11187974	10	96239326	A	G	0.183213	-0.0146559	0.0243425	0.547127	FINEMAP	0	2	NA	NA	A	0.1909	0.0461	0.1677	0.4028	0.1643		NA	NA	6.913	TBC1D12	29082	ENSG00000108239	ENST00000225235.4	YES	protein_coding	intron_variant
ratio	CYP2C18	rs1926711	rs11528075	10	96214781	G	A	0.185142	-0.0146051	0.0243071	0.547935	FINEMAP	0	2	NA	NA	G	0.1918	0.0477	0.184	0.4038	0.1643		NA	NA	6.913	TBC1D12	29082	ENSG00000108239	ENST00000225235.4	YES	protein_coding	intron_variant
ratio	CYP2C18	rs1926711	rs11187953	10	96206693	G	A	0.185254	-0.014524	0.0242973	0.549997	FINEMAP	0	2	NA	NA	G	0.1909	0.0477	0.184	0.4038	0.1643		NA	NA	0.434	TBC1D12	29082	ENSG00000108239	ENST00000225235.4	YES	protein_coding	intron_variant
ratio	CYP2C18	rs1926711	rs7093613	10	96322189	G	A	0.187079	-0.0142773	0.0240696	0.553067	FINEMAP	0	2	NA	NA	G	0.1918	0.0507	0.1738	0.3899	0.1643		NA	NA	0.005	HELLS	4861	ENSG00000119969	ENST00000348459.5	YES	protein_coding	intron_variant
ratio	CYP2C18	rs1926711	rs2265045	10	96149718	T	C	0.183279	-0.0143256	0.0245308	0.559229	FINEMAP	0	2	NA	NA	T	0.1889	0.0484	0.1697	0.4008	0.1671		NA	NA	0.678	NA	NA	NA	NA	NA	NA	intergenic_variant
ratio	CYP2C18	rs1926711	rs11188142	10	96781541	C	T	0.397913	0.011221	0.0194632	0.564262	FINEMAP	0	2	NA	NA	A	NA	NA	NA	NA	NA		NA	NA	3.517	NA	NA	NA	NA	NA	NA	intergenic_variant
ratio	CYP2C18	rs1926711	rs2077218	10	96071561	A	G	0.220117	0.0130828	0.0227322	0.56494	FINEMAP	0	2	NA	NA	A	0.7952	0.9009	0.8303	0.6984	0.8199		NA	NA	1.528	PLCE1	17175	ENSG00000138193	ENST00000371380.3	YES	protein_coding	intron_variant
ratio	CYP2C18	rs1926711	rs11187994	10	96262076	T	C	0.183332	-0.0138779	0.0243417	0.568591	FINEMAP	0	2	NA	NA	A	NA	NA	NA	NA	NA		NA	NA	0.032	TBC1D12	29082	ENSG00000108239	ENST00000225235.4	YES	protein_coding	intron_variant
ratio	CYP2C18	rs1926711	rs11188014	10	96310374	T	C	0.186606	-0.013759	0.0241721	0.569214	FINEMAP	0	2	NA	NA	G	NA	NA	NA	NA	NA		NA	NA	0.062	HELLS	4861	ENSG00000119969	ENST00000348459.5	YES	protein_coding	intron_variant
ratio	CYP2C18	rs1926711	rs78278709	10	96290456	C	T	0.18465	-0.0137787	0.0242928	0.570584	FINEMAP	0	2	NA	NA	A	NA	NA	NA	NA	NA		NA	NA	4.366	TBC1D12	29082	ENSG00000108239	ENST00000225235.4	YES	protein_coding	intron_variant
ratio	CYP2C18	rs1926711	rs2764379	10	96159614	C	A	0.184795	-0.0138007	0.0243689	0.571172	FINEMAP	0	2	NA	NA	C	0.1918	0.0484	0.182	0.4048	0.1643		NA	NA	3.506	TBC1D12	29082	ENSG00000108239	ENST00000225235.4	YES	protein_coding	upstream_gene_variant
ratio	CYP2C18	rs1926711	rs12358804	10	96768823	T	C	0.397474	0.0108827	0.0194339	0.575489	FINEMAP	0	2	NA	NA	A	NA	NA	NA	NA	NA		NA	NA	0.548	CYP2C59P	42406	ENSG00000228460	ENST00000457790.1	YES	unprocessed_pseudogene	upstream_gene_variant
ratio	CYP2C18	rs1926711	rs11188133	10	96772015	A	G	0.397673	0.0107406	0.0194455	0.580715	FINEMAP	0	2	NA	NA	A	0.6054	0.8343	0.6738	0.4177	0.4467		NA	NA	1.819	CYP2C59P	42406	ENSG00000228460	ENST00000457790.1	YES	unprocessed_pseudogene	upstream_gene_variant
ratio	CYP2C18	rs1926711	rs7070074	10	96786886	C	T	0.3986	0.0105305	0.0194342	0.587918	FINEMAP	0	2	NA	NA	C	0.6074	0.8048	0.6738	0.4157	0.4424		NA	NA	0.053	RP11-208C17.4	NA	ENSG00000237885	ENST00000442302.1	YES	processed_pseudogene	upstream_gene_variant
ratio	CYP2C18	rs1926711	rs10786180	10	96777793	T	C	0.397896	0.0105377	0.0194515	0.587996	FINEMAP	0	2	NA	NA	T	0.6054	0.8321	0.6728	0.4187	0.4467		NA	NA	0.788	NA	NA	NA	NA	NA	NA	intergenic_variant
ratio	CYP2C18	rs1926711	rs1934973	10	96783601	C	A	0.398428	0.0104028	0.019436	0.592487	FINEMAP	0	2	NA	NA	C	0.6074	0.8064	0.6738	0.4187	0.4424		NA	NA	3.249	NA	NA	NA	NA	NA	NA	intergenic_variant
ratio	CYP2C18	rs1926711	rs12220941	10	96275039	T	C	0.183568	-0.0128302	0.0243316	0.59798	FINEMAP	0	2	NA	NA	A	NA	NA	NA	NA	NA		NA	NA	6.959	TBC1D12	29082	ENSG00000108239	ENST00000225235.4	YES	protein_coding	intron_variant
ratio	CYP2C18	rs1926711	rs10882514	10	96782898	C	T	0.398497	0.0101919	0.0194391	0.600071	FINEMAP	0	2	NA	NA	A	NA	NA	NA	NA	NA		NA	NA	4.062	NA	NA	NA	NA	NA	NA	intergenic_variant
ratio	CYP2C18	rs1926711	rs10159983	10	96774437	T	C	0.398536	0.0101803	0.0194267	0.600254	FINEMAP	0	2	NA	NA	G	NA	NA	NA	NA	NA		NA	NA	0.799	CYP2C60P	42410	ENSG00000260863	ENST00000566088.1	YES	unprocessed_pseudogene	downstream_gene_variant
ratio	CYP2C18	rs1926711	rs7920659	10	96767924	C	T	0.398096	0.0101322	0.0194036	0.601544	FINEMAP	0	2	NA	NA	C	0.6054	0.8064	0.6728	0.4177	0.4424		NA	NA	0.007	CYP2C59P	42406	ENSG00000228460	ENST00000457790.1	YES	unprocessed_pseudogene	upstream_gene_variant
ratio	CYP2C18	rs1926711	rs11188000	10	96282542	A	G	0.184397	-0.012579	0.0242951	0.604627	FINEMAP	0	2	NA	NA	A	0.1899	0.0484	0.1708	0.4038	0.1643		NA	NA	1.819	TBC1D12	29082	ENSG00000108239	ENST00000225235.4	YES	protein_coding	intron_variant
ratio	CYP2C18	rs1926711	rs2860975	10	96766934	C	A	0.397351	0.0100074	0.0193887	0.605751	FINEMAP	0	2	NA	NA	C	0.6074	0.8064	0.6738	0.4177	0.4424		NA	NA	6.255	CYP2C59P	42406	ENSG00000228460	ENST00000457790.1	YES	unprocessed_pseudogene	non_coding_transcript_exon_variant
ratio	CYP2C18	rs1926711	rs11188001	10	96284904	G	A	0.184396	-0.0125331	0.0242954	0.605951	FINEMAP	0	2	NA	NA	G	0.1899	0.0484	0.1708	0.4048	0.1643		NA	NA	2.819	TBC1D12	29082	ENSG00000108239	ENST00000225235.4	YES	protein_coding	intron_variant
ratio	CYP2C18	rs1926711	rs2860974	10	96779866	C	T	0.398306	0.0100009	0.0194483	0.607092	FINEMAP	0	2	NA	NA	A	NA	NA	NA	NA	NA		NA	NA	1.066	NA	NA	NA	NA	NA	NA	intergenic_variant
ratio	CYP2C18	rs1926711	rs2226070	10	96776721	T	C	0.398479	0.00998927	0.0194268	0.607112	FINEMAP	0	2	NA	NA	A	NA	NA	NA	NA	NA		NA	NA	2.681	NA	NA	NA	NA	NA	NA	intergenic_variant
ratio	CYP2C18	rs1926711	rs11527882	10	96243817	G	T	0.185092	-0.0124348	0.0242898	0.608697	FINEMAP	0	2	NA	NA	A	NA	NA	NA	NA	NA		NA	NA	2.806	TBC1D12	29082	ENSG00000108239	ENST00000225235.4	YES	protein_coding	intron_variant
ratio	CYP2C18	rs1926711	rs7902572	10	96772717	A	C	0.39845	0.00975003	0.0194239	0.615696	FINEMAP	0	2	NA	NA	A	0.6054	0.8064	0.6738	0.4177	0.4424		NA	NA	1.581	CYP2C60P	42410	ENSG00000260863	ENST00000566088.1	YES	unprocessed_pseudogene	downstream_gene_variant
ratio	CYP2C18	rs1926711	rs11187968	10	96227430	G	A	0.185342	-0.0119061	0.0242879	0.623988	FINEMAP	0	2	NA	NA	G	0.1918	0.0484	0.1697	0.4058	0.1643		NA	NA	0.286	TBC1D12	29082	ENSG00000108239	ENST00000225235.4	YES	protein_coding	intron_variant
ratio	CYP2C18	rs1926711	rs11187933	10	96176376	G	T	0.185072	-0.0119206	0.0243523	0.624484	FINEMAP	0	2	NA	NA	G	0.1899	0.0477	0.183	0.4067	0.1643		NA	NA	1.329	TBC1D12	29082	ENSG00000108239	ENST00000225235.4	YES	protein_coding	intron_variant
ratio	CYP2C18	rs1926711	rs2244404	10	96144863	T	G	0.182965	-0.011818	0.0245496	0.630238	FINEMAP	0	2	NA	NA	A	0.002	0.1157	0.001	0	0.0086		NA	NA	0.966	NA	NA	NA	NA	NA	NA	intergenic_variant
ratio	CYP2C18	rs1926711	rs7901625	10	96189900	T	C	0.189786	-0.0114395	0.0238456	0.631418	FINEMAP	0	2	NA	NA	G	NA	NA	NA	NA	NA		NA	NA	1.72	TBC1D12	29082	ENSG00000108239	ENST00000225235.4	YES	protein_coding	intron_variant
ratio	CYP2C18	rs1926711	rs495896	10	96145173	A	G	0.182837	-0.0117149	0.0245521	0.633259	FINEMAP	0	2	NA	NA	A	0.1899	0.0439	0.1677	0.4008	0.1643		NA	NA	0.938	NA	NA	NA	NA	NA	NA	intergenic_variant
ratio	CYP2C18	rs1926711	rs9332163	10	96724838	A	G	0.113046	0.0136558	0.0291353	0.639281	FINEMAP	0	2	NA	NA	A	0.1252	0.0091	0.0348	0.002	0.1009		NA	NA	1.139	CYP2C9	2623	ENSG00000138109	ENST00000260682.6	YES	protein_coding	intron_variant
ratio	CYP2C18	rs1926711	rs78425650	10	96180053	T	G	0.184782	-0.0110214	0.0243651	0.651022	FINEMAP	0	2	NA	NA	T	0.1899	0.0461	0.1697	0.4048	0.1643		NA	NA	2.813	TBC1D12	29082	ENSG00000108239	ENST00000225235.4	YES	protein_coding	intron_variant
ratio	CYP2C18	rs1926711	rs137904210	10	96719221	T	C	0.11241	0.0131563	0.0291766	0.652047	FINEMAP	0	2	NA	NA	G	NA	NA	NA	NA	NA		NA	NA	0.563	CYP2C9	2623	ENSG00000138109	ENST00000260682.6	YES	protein_coding	intron_variant
ratio	CYP2C18	rs1926711	rs55804705	10	96720614	T	C	0.11241	0.0131557	0.0291767	0.652062	FINEMAP	0	2	NA	NA	T	0.1233	0.0083	0.0348	0.002	0.0994		NA	NA	7.648	CYP2C9	2623	ENSG00000138109	ENST00000260682.6	YES	protein_coding	intron_variant
ratio	CYP2C18	rs1926711	rs11188066	10	96490873	T	C	0.120861	-0.0131038	0.0292047	0.653656	FINEMAP	0	2	NA	NA	T	0.1143	0.0076	0.0961	0.3839	0.1037		NA	NA	1.081	CYP2C18	2620	ENSG00000108242	ENST00000285979.6	YES	protein_coding	intron_variant
ratio	CYP2C18	rs1926711	rs2860968	10	96713581	C	T	0.112625	0.0129895	0.0291226	0.655576	FINEMAP	0	2	NA	NA	C	0.1243	0.0091	0.0348	0.002	0.1009		NA	NA	3.467	CYP2C9	2623	ENSG00000138109	ENST00000260682.6	YES	protein_coding	intron_variant
ratio	CYP2C18	rs1926711	rs41291560	10	96702556	C	T	0.112765	0.0127075	0.0291781	0.663189	FINEMAP	0	2	NA	NA	C	0.1262	0.0091	0.0348	0.001	0.1009		NA	NA	8.238	CYP2C9	2623	ENSG00000138109	ENST00000260682.6	YES	protein_coding	intron_variant
ratio	CYP2C18	rs1926711	rs2153629	10	96741795	G	A	0.112936	0.0125644	0.029175	0.666719	FINEMAP	0	2	NA	NA	G	0.1262	0.0091	0.0348	0.001	0.1009		NA	NA	5.306	CYP2C9	2623	ENSG00000138109	ENST00000260682.6	YES	protein_coding	intron_variant
ratio	CYP2C18	rs1926711	rs56044736	10	96733970	G	A	0.112936	0.0125345	0.0291746	0.66746	FINEMAP	0	2	NA	NA	G	0.1262	0.0091	0.0348	0.002	0.1009		NA	NA	3.251	CYP2C9	2623	ENSG00000138109	ENST00000260682.6	YES	protein_coding	intron_variant
ratio	CYP2C18	rs1926711	rs9332100	10	96697820	T	G	0.112941	0.0124811	0.0291751	0.668797	FINEMAP	0	2	NA	NA	T	0.1262	0.0091	0.0348	0.001	0.1009		NA	NA	0.223	CYP2C9	2623	ENSG00000138109	ENST00000260682.6	YES	protein_coding	upstream_gene_variant
ratio	CYP2C18	rs1926711	rs1799853	10	96702047	T	C	0.112186	0.0124661	0.0292251	0.669704	FINEMAP	0	2	NA	NA	T	0.1243	0.0083	0.0348	0.001	0.0994	PA166153972	tolerated(0.05)	probably_damaging(0.986)	22.9	CYP2C9	2623	ENSG00000138109	ENST00000260682.6	YES	protein_coding	missense_variant
ratio	CYP2C18	rs1926711	rs9332102	10	96697956	A	C	0.112295	0.012275	0.0291749	0.673946	FINEMAP	0	2	NA	NA	A	0.1252	0.0083	0.0348	0.001	0.0994		NA	NA	9.366	CYP2C9	2623	ENSG00000138109	ENST00000260682.6	YES	protein_coding	upstream_gene_variant
ratio	CYP2C18	rs1926711	rs4351748	10	96732331	A	C	0.112286	0.0120708	0.0292167	0.6795	FINEMAP	0	2	NA	NA	A	0.1243	0.0083	0.0348	0.002	0.0994		NA	NA	0.155	CYP2C9	2623	ENSG00000138109	ENST00000260682.6	YES	protein_coding	intron_variant
ratio	CYP2C18	rs1926711	rs9332222	10	96744064	A	G	0.112268	0.0120611	0.0292141	0.679716	FINEMAP	0	2	NA	NA	A	0.1243	0.0083	0.0348	0.001	0.0994		NA	NA	0.701	CYP2C9	2623	ENSG00000138109	ENST00000260682.6	YES	protein_coding	intron_variant
ratio	CYP2C18	rs1926711	rs61886802	10	96745069	T	C	0.112263	0.0120505	0.0292138	0.679977	FINEMAP	0	2	NA	NA	A	NA	NA	NA	NA	NA		NA	NA	4.968	CYP2C9	2623	ENSG00000138109	ENST00000260682.6	YES	protein_coding	intron_variant
ratio	CYP2C18	rs1926711	rs1934966	10	96738892	C	T	0.112264	0.0120497	0.0292138	0.679999	FINEMAP	0	2	NA	NA	C	0.1243	0.0083	0.0348	0.001	0.0994		NA	NA	4.38	CYP2C9	2623	ENSG00000138109	ENST00000260682.6	YES	protein_coding	intron_variant
ratio	CYP2C18	rs1926711	rs2185570	10	96751270	C	T	0.112333	0.0119215	0.029197	0.683043	FINEMAP	0	2	NA	NA	C	0.1243	0.0083	0.0348	0.002	0.0994		NA	NA	2.222	CYP2C9	2623	ENSG00000138109	ENST00000260682.6	YES	protein_coding	downstream_gene_variant
ratio	CYP2C18	rs1926711	rs61886773	10	96713344	A	C	0.113099	0.0114546	0.0290252	0.693105	FINEMAP	0	2	NA	NA	A	0.1243	0.0129	0.0348	0.002	0.0994		NA	NA	0.768	CYP2C9	2623	ENSG00000138109	ENST00000260682.6	YES	protein_coding	intron_variant
ratio	CYP2C18	rs1926711	rs72818668	10	96771730	A	C	0.104782	0.0117728	0.0306761	0.701143	FINEMAP	0	2	NA	NA	A	0.1183	0.0242	0.0297	0.001	0.1009		NA	NA	0.103	CYP2C59P	42406	ENSG00000228460	ENST00000457790.1	YES	unprocessed_pseudogene	upstream_gene_variant
ratio	CYP2C18	rs1926711	rs1934968	10	96741817	G	A	0.10125	0.0114832	0.0317329	0.717449	FINEMAP	0	2	NA	NA	C	NA	NA	NA	NA	NA		NA	NA	2.008	CYP2C9	2623	ENSG00000138109	ENST00000260682.6	YES	protein_coding	intron_variant
ratio	CYP2C18	rs1926711	rs56090603	10	96685623	C	A	0.111962	0.0102554	0.0293964	0.72719	FINEMAP	0	2	NA	NA	C	0.1243	0.0076	0.0348	0.002	0.0994		NA	NA	2.943	NA	NA	NA	NA	NA	NA	intergenic_variant
ratio	CYP2C18	rs1926711	rs11187969	10	96231169	A	G	0.118516	-0.00948633	0.0294177	0.747096	FINEMAP	0	2	NA	NA	A	0.1103	0.0076	0.0706	0.376	0.1037		NA	NA	7.136	TBC1D12	29082	ENSG00000108239	ENST00000225235.4	YES	protein_coding	intron_variant
ratio	CYP2C18	rs1926711	rs147814833	10	96717033	G	T	0.115514	0.00904033	0.0287047	0.752806	FINEMAP	0	2	NA	NA	G	0.1272	0.0091	0.0348	0.002	0.1023		NA	NA	1.805	CYP2C9	2623	ENSG00000138109	ENST00000260682.6	YES	protein_coding	intron_variant
ratio	CYP2C18	rs1926711	rs17443251	10	96707890	C	T	0.115583	0.0089121	0.0286891	0.756071	FINEMAP	0	2	NA	NA	C	0.1272	0.0091	0.0348	0.002	0.1023		NA	NA	1.886	CYP2C9	2623	ENSG00000138109	ENST00000260682.6	YES	protein_coding	intron_variant
ratio	CYP2C18	rs1926711	rs11593816	10	96847525	A	G	0.102452	0.00951399	0.0310594	0.759364	FINEMAP	0	2	NA	NA	A	0.1183	0.0083	0.0297	0.001	0.0994		NA	NA	1.014	NA	NA	NA	NA	NA	NA	intergenic_variant
ratio	CYP2C18	rs1926711	rs7914975	10	96839312	C	T	0.050304	0.0139245	0.0458102	0.761157	FINEMAP	0	2	NA	NA	A	NA	NA	NA	NA	NA		NA	NA	2.862	NA	NA	NA	NA	NA	NA	intergenic_variant
ratio	CYP2C18	rs1926711	rs72818680	10	96792474	G	A	0.104296	0.00919021	0.0305429	0.763495	FINEMAP	0	2	NA	NA	G	0.1183	0.0083	0.0297	0.001	0.098		NA	NA	4.789	CYP2C8	2622	ENSG00000138115	ENST00000371270.3	YES	protein_coding	downstream_gene_variant
ratio	CYP2C18	rs1926711	rs11572150	10	96807128	T	G	0.104333	0.00912885	0.0305159	0.764826	FINEMAP	0	2	NA	NA	T	0.1183	0.0083	0.0297	0.001	0.0994		NA	NA	0.075	CYP2C8	2622	ENSG00000138115	ENST00000371270.3	YES	protein_coding	intron_variant
ratio	CYP2C18	rs1926711	rs61886771	10	96711445	T	C	0.114844	0.0085681	0.0287412	0.765618	FINEMAP	0	2	NA	NA	T	0.1252	0.0083	0.0348	0.002	0.0994		NA	NA	2.481	CYP2C9	2623	ENSG00000138109	ENST00000260682.6	YES	protein_coding	intron_variant
ratio	CYP2C18	rs1926711	rs61886797	10	96721190	C	T	0.114868	0.00852263	0.0287448	0.766854	FINEMAP	0	2	NA	NA	C	0.1252	0.0091	0.0348	0.002	0.1009		NA	NA	12.01	CYP2C9	2623	ENSG00000138109	ENST00000260682.6	YES	protein_coding	intron_variant
ratio	CYP2C18	rs1926711	rs11572107	10	96817233	T	C	0.104331	0.00904622	0.0305153	0.766887	FINEMAP	0	2	NA	NA	T	0.1183	0.0083	0.0297	0.001	0.0994		NA	NA	0.179	CYP2C8	2622	ENSG00000138115	ENST00000371270.3	YES	protein_coding	intron_variant
ratio	CYP2C18	rs1926711	rs11572128	10	96809826	A	G	0.104306	0.00902802	0.0305141	0.767334	FINEMAP	0	2	NA	NA	A	0.1183	0.0083	0.0297	0.001	0.0994		NA	NA	3.076	CYP2C8	2622	ENSG00000138115	ENST00000371270.3	YES	protein_coding	intron_variant
ratio	CYP2C18	rs1926711	rs56028148	10	96810668	T	C	0.104306	0.00902802	0.0305141	0.767334	FINEMAP	0	2	NA	NA	T	0.1183	0.0083	0.0297	0.001	0.0994		NA	NA	5.45	CYP2C8	2622	ENSG00000138115	ENST00000371270.3	YES	protein_coding	intron_variant
ratio	CYP2C18	rs1926711	rs11188148	10	96795287	G	A	0.10431	0.00897475	0.0305165	0.768685	FINEMAP	0	2	NA	NA	G	0.1183	0.0083	0.0297	0.001	0.0994		NA	NA	6.196	CYP2C8	2622	ENSG00000138115	ENST00000371270.3	YES	protein_coding	downstream_gene_variant
ratio	CYP2C18	rs1926711	rs11572174	10	96797571	A	G	0.104311	0.00897434	0.0305153	0.768687	FINEMAP	0	2	NA	NA	A	0.1183	0.0083	0.0297	0.001	0.0994		NA	NA	0.968	CYP2C8	2622	ENSG00000138115	ENST00000371270.3	YES	protein_coding	intron_variant
ratio	CYP2C18	rs1926711	rs11572169	10	96799774	C	T	0.104308	0.00897154	0.0305163	0.768764	FINEMAP	0	2	NA	NA	C	0.1183	0.0083	0.0297	0.001	0.0994		NA	NA	8.169	CYP2C8	2622	ENSG00000138115	ENST00000371270.3	YES	protein_coding	intron_variant
ratio	CYP2C18	rs1926711	rs10509681	10	96798749	C	T	0.104372	0.00895915	0.0304965	0.768929	FINEMAP	0	2	NA	NA	C	0.1183	0.0083	0.0297	0.001	0.0994	PA166154110	tolerated(0.07)	benign(0.117)	7.353	CYP2C8	2622	ENSG00000138115	ENST00000371270.3	YES	protein_coding	missense_variant
ratio	CYP2C18	rs1926711	rs117530387	10	96821285	T	C	0.104139	0.00885427	0.0305466	0.771923	FINEMAP	0	2	NA	NA	T	0.1183	0.0083	0.0297	0.001	0.0994		NA	NA	1.336	CYP2C8	2622	ENSG00000138115	ENST00000371270.3	YES	protein_coding	intron_variant
ratio	CYP2C18	rs1926711	rs11572116	10	96815560	T	C	0.104336	0.00883421	0.0305181	0.772219	FINEMAP	0	2	NA	NA	T	0.1183	0.0083	0.0297	0.001	0.0994		NA	NA	3.538	CYP2C8	2622	ENSG00000138115	ENST00000371270.3	YES	protein_coding	intron_variant
ratio	CYP2C18	rs1926711	rs145720632	10	96839521	G	A	0.102512	0.00897471	0.0311177	0.773031	FINEMAP	0	2	NA	NA	G	0.1183	0.0083	0.0297	0.001	0.0994		NA	NA	3.703	NA	NA	NA	NA	NA	NA	intergenic_variant
ratio	CYP2C18	rs1926711	rs11591385	10	96820767	G	A	0.104145	0.00877302	0.0305466	0.773958	FINEMAP	0	2	NA	NA	G	0.1183	0.0083	0.0297	0.001	0.0994		NA	NA	3.283	CYP2C8	2622	ENSG00000138115	ENST00000371270.3	YES	protein_coding	intron_variant
ratio	CYP2C18	rs1926711	rs142308077	10	96822283	G	A	0.104155	0.00876138	0.0305475	0.774257	FINEMAP	0	2	NA	NA	G	0.1173	0.0083	0.0297	0.001	0.1009		NA	NA	0.929	CYP2C8	2622	ENSG00000138115	ENST00000371270.3	YES	protein_coding	intron_variant
ratio	CYP2C18	rs1926711	rs111328885	10	96823812	A	C	0.104166	0.00875821	0.0305481	0.774341	FINEMAP	0	2	NA	NA	A	0.1183	0.0083	0.0297	0.001	0.0994		NA	NA	1.853	CYP2C8	2622	ENSG00000138115	ENST00000371270.3	YES	protein_coding	intron_variant
ratio	CYP2C18	rs1926711	rs11572094	10	96824260	A	C	0.104168	0.0087517	0.0305492	0.774512	FINEMAP	0	2	NA	NA	A	0.1183	0.0083	0.0297	0.001	0.0994		NA	NA	2.98	CYP2C8	2622	ENSG00000138115	ENST00000371270.3	YES	protein_coding	intron_variant
ratio	CYP2C18	rs1926711	rs72818661	10	96762598	G	T	0.10332	0.0085827	0.0309791	0.781743	FINEMAP	0	2	NA	NA	G	0.1183	0.0083	0.0297	0.001	0.0994		NA	NA	8.038	CYP2C59P	42406	ENSG00000228460	ENST00000457790.1	YES	unprocessed_pseudogene	downstream_gene_variant
ratio	CYP2C18	rs1926711	rs72818652	10	96760319	C	T	0.103111	0.00849308	0.0310109	0.784181	FINEMAP	0	2	NA	NA	C	0.1183	0.0083	0.0297	0.001	0.0994		NA	NA	7.798	NA	NA	NA	NA	NA	NA	intergenic_variant
ratio	CYP2C18	rs1926711	rs12781471	10	96765362	C	T	0.405269	0.00525261	0.0193065	0.785573	FINEMAP	0	2	NA	NA	A	NA	NA	NA	NA	NA		NA	NA	0.456	CYP2C60P	42410	ENSG00000260863	ENST00000566088.1	YES	unprocessed_pseudogene	upstream_gene_variant
ratio	CYP2C18	rs1926711	rs11572080	10	96827030	T	C	0.104296	0.00829297	0.030535	0.785938	FINEMAP	0	2	NA	NA	A	NA	NA	NA	NA	NA	PA166154140	deleterious(0)	probably_damaging(0.98)	24.9	CYP2C8	2622	ENSG00000138115	ENST00000371270.3	YES	protein_coding	missense_variant
ratio	CYP2C18	rs1926711	rs72818679	10	96789135	G	A	0.104762	0.00829297	0.0305384	0.785961	FINEMAP	0	2	NA	NA	G	0.1183	0.0083	0.0297	0.001	0.0994		NA	NA	11.88	RP11-208C17.4	NA	ENSG00000237885	ENST00000442302.1	YES	processed_pseudogene	upstream_gene_variant
ratio	CYP2C18	rs1926711	rs4917636	10	96697344	G	A	0.115471	0.00779936	0.0287275	0.786011	FINEMAP	0	2	NA	NA	G	0.1272	0.0091	0.0348	0.002	0.1023		NA	NA	3.246	CYP2C9	2623	ENSG00000138109	ENST00000260682.6	YES	protein_coding	upstream_gene_variant
ratio	CYP2C18	rs1926711	rs61886796	10	96721181	T	G	0.114003	0.00769195	0.0289778	0.790668	FINEMAP	0	2	NA	NA	T	0.1243	0.0091	0.0348	0.002	0.1009		NA	NA	9.652	CYP2C9	2623	ENSG00000138109	ENST00000260682.6	YES	protein_coding	intron_variant
ratio	CYP2C18	rs1926711	rs72818659	10	96761895	A	G	0.103263	0.00815047	0.0309883	0.792537	FINEMAP	0	2	NA	NA	A	0.1183	0.0083	0.0297	0.001	0.0994		NA	NA	9.276	CYP2C59P	42406	ENSG00000228460	ENST00000457790.1	YES	unprocessed_pseudogene	downstream_gene_variant
ratio	CYP2C18	rs1926711	rs112152869	10	96784589	C	A	0.104195	0.00801431	0.0306862	0.793961	FINEMAP	0	2	NA	NA	C	0.1183	0.0083	0.0297	0.001	0.0994		NA	NA	2.916	NA	NA	NA	NA	NA	NA	intergenic_variant
ratio	CYP2C18	rs1926711	rs2211272	10	96765905	A	G	0.405224	0.00487172	0.0193024	0.80074	FINEMAP	0	2	NA	NA	A	0.6054	0.7413	0.6339	0.4177	0.438		NA	NA	2.619	CYP2C60P	42410	ENSG00000260863	ENST00000566088.1	YES	unprocessed_pseudogene	upstream_gene_variant
ratio	CYP2C18	rs1926711	rs55753924	10	96769654	G	A	0.103616	0.00775884	0.0309378	0.801978	FINEMAP	0	2	NA	NA	G	0.1183	0.0083	0.0297	0.001	0.0994		NA	NA	2.406	CYP2C59P	42406	ENSG00000228460	ENST00000457790.1	YES	unprocessed_pseudogene	upstream_gene_variant
ratio	CYP2C18	rs1926711	rs11596096	10	96766673	A	G	0.103697	0.00775149	0.0309182	0.802038	FINEMAP	0	2	NA	NA	A	0.1183	0.0083	0.0297	0.001	0.0994		NA	NA	0.664	CYP2C60P	42410	ENSG00000260863	ENST00000566088.1	YES	unprocessed_pseudogene	upstream_gene_variant
ratio	CYP2C18	rs1926711	rs113526640	10	96785022	C	T	0.104405	0.00765236	0.0306625	0.802922	FINEMAP	0	2	NA	NA	C	0.1183	0.0083	0.0297	0.001	0.0994		NA	NA	1.311	NA	NA	NA	NA	NA	NA	intergenic_variant
ratio	CYP2C18	rs1926711	rs56408997	10	96767650	T	C	0.103662	0.00765944	0.030941	0.804483	FINEMAP	0	2	NA	NA	T	0.1183	0.0083	0.0297	0.001	0.0994		NA	NA	2.539	CYP2C59P	42406	ENSG00000228460	ENST00000457790.1	YES	unprocessed_pseudogene	upstream_gene_variant
ratio	CYP2C18	rs1926711	rs72818665	10	96771560	C	T	0.102398	0.00759271	0.0311226	0.807261	FINEMAP	0	2	NA	NA	C	0.1173	0.0083	0.0297	0.001	0.1009		NA	NA	2.015	CYP2C59P	42406	ENSG00000228460	ENST00000457790.1	YES	unprocessed_pseudogene	upstream_gene_variant
ratio	CYP2C18	rs1926711	rs72818671	10	96775001	A	G	0.103657	0.00683566	0.0309429	0.825161	FINEMAP	0	2	NA	NA	A	0.1183	0.0083	0.0297	0.001	0.0994		NA	NA	0.649	NA	NA	NA	NA	NA	NA	intergenic_variant
ratio	CYP2C18	rs1926711	rs72818678	10	96787819	C	T	0.104783	0.00659912	0.0305639	0.829056	FINEMAP	0	2	NA	NA	C	0.1193	0.0083	0.0297	0.001	0.0994		NA	NA	3.124	RP11-208C17.4	NA	ENSG00000237885	ENST00000442302.1	YES	processed_pseudogene	upstream_gene_variant
ratio	CYP2C18	rs1926711	rs4607998	10	96752923	T	C	0.109138	0.00623265	0.0298072	0.834371	FINEMAP	0	2	NA	NA	T	0.1252	0.0098	0.0327	0.002	0.0994		NA	NA	0.317	CYP2C9	2623	ENSG00000138109	ENST00000260682.6	YES	protein_coding	downstream_gene_variant
ratio	CYP2C18	rs1926711	rs2487501	10	96719188	G	A	0.107134	-0.00570173	0.0307815	0.853047	FINEMAP	0	2	NA	NA	C	NA	NA	NA	NA	NA		NA	NA	1.103	CYP2C9	2623	ENSG00000138109	ENST00000260682.6	YES	protein_coding	intron_variant
ratio	CYP2C18	rs1926711	rs9420636	10	96132617	G	A	0.165491	0.00451649	0.0254573	0.859183	FINEMAP	0	2	NA	NA	G	0.1769	0.0703	0.1728	0.4117	0.1499		NA	NA	3.007	NA	NA	NA	NA	NA	NA	intergenic_variant
ratio	CYP2C18	rs1926711	rs72818673	10	96783069	T	C	0.104246	0.00489111	0.0307779	0.873735	FINEMAP	0	2	NA	NA	T	0.1183	0.0113	0.0297	0.001	0.0994		NA	NA	3.824	NA	NA	NA	NA	NA	NA	intergenic_variant
ratio	CYP2C18	rs1926711	rs56058819	10	96671270	G	A	0.114458	0.00455309	0.0289628	0.875083	FINEMAP	0	2	NA	NA	C	NA	NA	NA	NA	NA		NA	NA	0.745	NA	NA	NA	NA	NA	NA	intergenic_variant
ratio	CYP2C18	rs1926711	rs61888411	10	96667729	G	T	0.114642	0.00413193	0.0289318	0.886436	FINEMAP	0	2	NA	NA	G	0.1262	0.0091	0.0348	0.002	0.1009		NA	NA	3.306	NA	NA	NA	NA	NA	NA	intergenic_variant
ratio	CYP2C18	rs1926711	rs72818612	10	96667058	G	A	0.114644	0.00412034	0.0289322	0.886753	FINEMAP	0	2	NA	NA	G	0.1262	0.0091	0.0348	0.002	0.1009		NA	NA	1.584	NA	NA	NA	NA	NA	NA	intergenic_variant
ratio	CYP2C18	rs1926711	rs72818618	10	96682185	G	A	0.113183	-0.00416153	0.0293777	0.887352	FINEMAP	0	2	NA	NA	G	0.1262	0.0083	0.0348	0.002	0.1009		NA	NA	3.031	NA	NA	NA	NA	NA	NA	intergenic_variant
ratio	CYP2C18	rs1926711	rs61886763	10	96672044	T	C	0.113788	0.00404156	0.0290006	0.889165	FINEMAP	0	2	NA	NA	T	0.1243	0.0083	0.0348	0.002	0.0994		NA	NA	0.318	NA	NA	NA	NA	NA	NA	intergenic_variant
ratio	CYP2C18	rs1926711	rs61886765	10	96679537	A	G	0.113787	0.00400175	0.0290045	0.890264	FINEMAP	0	2	NA	NA	A	0.1243	0.0083	0.0348	0.002	0.0994		NA	NA	1.609	NA	NA	NA	NA	NA	NA	intergenic_variant
ratio	CYP2C18	rs1926711	rs4918746	10	96676631	C	T	0.113783	0.00399843	0.029004	0.890353	FINEMAP	0	2	NA	NA	C	0.1233	0.0083	0.0348	0.002	0.0994		NA	NA	2.533	NA	NA	NA	NA	NA	NA	intergenic_variant
ratio	CYP2C18	rs1926711	rs11591331	10	96678304	T	C	0.113784	0.00399413	0.0290044	0.890471	FINEMAP	0	2	NA	NA	T	0.1243	0.0083	0.0358	0.002	0.0994		NA	NA	2.716	NA	NA	NA	NA	NA	NA	intergenic_variant
ratio	CYP2C18	rs1926711	rs113868358	10	96670224	T	C	0.113909	0.00394646	0.0289715	0.891648	FINEMAP	0	2	NA	NA	A	NA	NA	NA	NA	NA		NA	NA	0.285	NA	NA	NA	NA	NA	NA	intergenic_variant
ratio	CYP2C18	rs1926711	rs56358710	10	96545972	T	C	0.111262	-0.00333303	0.0295317	0.910139	FINEMAP	0	2	NA	NA	T	0.1203	0.0076	0.0337	0.001	0.0994		NA	NA	2.673	CYP2C19	2621	ENSG00000165841	ENST00000371321.3	YES	protein_coding	intron_variant
ratio	CYP2C18	rs1926711	rs11572064	10	96830366	T	C	0.103678	0.00330009	0.0306284	0.914197	FINEMAP	0	2	NA	NA	T	0.1183	0.0083	0.0297	0.001	0.0994		NA	NA	0.26	CYP2C8	2622	ENSG00000138115	ENST00000371270.3	YES	protein_coding	upstream_gene_variant
ratio	CYP2C18	rs1926711	rs61888408	10	96661943	G	T	0.114577	0.00274482	0.0289223	0.924392	FINEMAP	0	2	NA	NA	A	NA	NA	NA	NA	NA		NA	NA	4.816	NA	NA	NA	NA	NA	NA	intergenic_variant
ratio	CYP2C18	rs1926711	rs72816701	10	96650649	A	G	0.114591	0.00226132	0.0289324	0.937702	FINEMAP	0	2	NA	NA	A	0.1262	0.0091	0.0348	0.002	0.1009		NA	NA	1.255	NA	NA	NA	ENSR00000985967	NA	CTCF_binding_site	regulatory_region_variant
ratio	CYP2C18	rs1926711	rs61888410	10	96665664	T	G	0.113895	0.00224737	0.028959	0.938142	FINEMAP	0	2	NA	NA	T	0.1243	0.0083	0.0348	0.002	0.0994		NA	NA	8.944	NA	NA	NA	NA	NA	NA	intergenic_variant
ratio	CYP2C18	rs1926711	rs61888409	10	96665145	C	T	0.113895	0.00224607	0.028959	0.938178	FINEMAP	0	2	NA	NA	C	0.1243	0.0083	0.0348	0.002	0.0994		NA	NA	1.332	NA	NA	NA	NA	NA	NA	intergenic_variant
ratio	CYP2C18	rs1926711	rs72818656	10	96760804	G	A	0.101208	0.00235341	0.0314025	0.94026	FINEMAP	0	2	NA	NA	G	0.1153	0.0083	0.0297	0.001	0.098		NA	NA	2.078	NA	NA	NA	NA	NA	NA	intergenic_variant
ratio	CYP2C18	rs1926711	rs146645857	10	96654823	C	T	0.113909	0.00215986	0.0289592	0.940547	FINEMAP	0	2	NA	NA	C	0.1243	0.0083	0.0348	0.002	0.0994		NA	NA	0.079	NA	NA	NA	NA	NA	NA	intergenic_variant
ratio	CYP2C18	rs1926711	rs72816690	10	96626389	T	G	0.114846	0.00210513	0.0288901	0.941912	FINEMAP	0	2	NA	NA	T	0.1262	0.0174	0.0348	0.002	0.1009		NA	NA	1.07	CYP2C58P	39969	ENSG00000235199	ENST00000436281.1	YES	processed_pseudogene	intron_variant,non_coding_transcript_variant
ratio	CYP2C18	rs1926711	rs11599738	10	96624955	G	A	0.115842	-0.00196761	0.0288625	0.945649	FINEMAP	0	2	NA	NA	G	0.1302	0.0091	0.0348	0.002	0.1009		NA	NA	1.954	CYP2C58P	39969	ENSG00000235199	ENST00000436281.1	YES	processed_pseudogene	downstream_gene_variant
ratio	CYP2C18	rs1926711	rs11599203	10	96631414	T	C	0.115232	-0.00152572	0.0288749	0.95786	FINEMAP	0	2	NA	NA	T	0.1282	0.0083	0.0348	0.002	0.0994		NA	NA	3.878	CYP2C58P	39969	ENSG00000235199	ENST00000436281.1	YES	processed_pseudogene	intron_variant,non_coding_transcript_variant
ratio	CYP2C18	rs1926711	rs72816700	10	96649639	A	G	0.113947	0.0013281	0.0289745	0.96344	FINEMAP	0	2	NA	NA	A	0.1243	0.0083	0.0348	0.002	0.0994		NA	NA	0.076	NA	NA	NA	NA	NA	NA	intergenic_variant
ratio	CYP2C18	rs1926711	rs11596943	10	96632711	A	G	0.114481	0.00128506	0.0288912	0.964522	FINEMAP	0	2	NA	NA	A	0.1243	0.0091	0.0348	0.002	0.0994		NA	NA	0.064	CYP2C58P	39969	ENSG00000235199	ENST00000436281.1	YES	processed_pseudogene	splice_donor_region_variant,intron_variant,non_coding_transcript_variant
ratio	CYP2C18	rs1926711	rs150409630	10	96657764	G	T	0.115608	0.000937293	0.0288619	0.974093	FINEMAP	0	2	NA	NA	G	0.1302	0.0091	0.0348	0.002	0.1009		NA	NA	0.698	NA	NA	NA	NA	NA	NA	intergenic_variant
ratio	CYP2C18	rs1926711	rs11596290	10	96631672	A	G	0.115904	-0.000886599	0.0288355	0.975472	FINEMAP	0	2	NA	NA	A	0.1302	0.0091	0.0348	0.002	0.1009		NA	NA	1.497	CYP2C58P	39969	ENSG00000235199	ENST00000436281.1	YES	processed_pseudogene	intron_variant,non_coding_transcript_variant
ratio	CYP2C18	rs1926711	rs4918704	10	96633420	C	T	0.115923	-0.000641145	0.0288359	0.982261	FINEMAP	0	2	NA	NA	C	0.1302	0.0091	0.0348	0.002	0.1009		NA	NA	5.915	CYP2C58P	39969	ENSG00000235199	ENST00000436281.1	YES	processed_pseudogene	upstream_gene_variant
ratio	CYP2C18	rs1926711	rs4918705	10	96633470	G	T	0.115923	-0.000641145	0.0288359	0.982261	FINEMAP	0	2	NA	NA	G	0.1302	0.0091	0.0348	0.002	0.1009		NA	NA	5.454	CYP2C58P	39969	ENSG00000235199	ENST00000436281.1	YES	processed_pseudogene	upstream_gene_variant
ratio	CYP2C18	rs1926711	rs56386142	10	96632873	A	G	0.114245	0.000456747	0.0289352	0.987406	FINEMAP	0	2	NA	NA	A	0.1243	0.0091	0.0348	0.002	0.0994		NA	NA	0.929	CYP2C58P	39969	ENSG00000235199	ENST00000436281.1	YES	processed_pseudogene	non_coding_transcript_exon_variant
ratio	CYP2C18	rs1926711	rs61888362	10	96634439	G	A	0.116007	0.000449581	0.0288344	0.98756	FINEMAP	0	2	NA	NA	G	0.1302	0.0091	0.0348	0.002	0.1009		NA	NA	0.659	CYP2C58P	39969	ENSG00000235199	ENST00000436281.1	YES	processed_pseudogene	upstream_gene_variant
ratio	CYP2C18	rs1926711	rs61888396	10	96643770	A	G	0.115094	-0.000376818	0.0289009	0.989597	FINEMAP	0	2	NA	NA	A	0.1282	0.0083	0.0348	0.002	0.0994		NA	NA	0.08	RP11-400G3.3	NA	ENSG00000225354	ENST00000458096.1	YES	processed_pseudogene	downstream_gene_variant
ratio	CYP2C18	rs1926711	rs4918710	10	96643059	G	A	0.115775	0.000265268	0.0288589	0.992666	FINEMAP	0	2	NA	NA	G	0.1302	0.0091	0.0348	0.002	0.1009		NA	NA	7.575	RP11-400G3.3	NA	ENSG00000225354	ENST00000458096.1	YES	processed_pseudogene	non_coding_transcript_exon_variant
ratio	CYP2C18	rs1926711	rs61888394	10	96640440	A	G	0.115124	-0.000251463	0.0288972	0.993057	FINEMAP	0	2	NA	NA	A	0.1282	0.0083	0.0348	0.002	0.0994		NA	NA	0.14	RP11-400G3.3	NA	ENSG00000225354	ENST00000458096.1	YES	processed_pseudogene	upstream_gene_variant
ratio	CYP2C18	rs1926711	rs4918716	10	96651544	C	T	0.114958	-0.000112246	0.0289081	0.996902	FINEMAP	0	2	NA	NA	C	0.1282	0.0083	0.0348	0.002	0.1009		NA	NA	11.56	NA	NA	NA	NA	NA	NA	intergenic_variant
ratio	CYP2C18	rs1926711	rs11592225	10	96627191	C	A	0.116392	-9.66981e-05	0.0287392	0.997315	FINEMAP	0	2	NA	NA	C	0.1292	0.0166	0.0358	0.002	0.1009		NA	NA	0.751	CYP2C58P	39969	ENSG00000235199	ENST00000436281.1	YES	processed_pseudogene	intron_variant,non_coding_transcript_variant
ratio	CYP2C18	rs1926711	rs55727865	10	96644183	T	C	0.115688	-7.82761e-05	0.0288741	0.997837	FINEMAP	0	2	NA	NA	T	0.1302	0.0091	0.0348	0.002	0.1009		NA	NA	4.974	RP11-400G3.3	NA	ENSG00000225354	ENST00000458096.1	YES	processed_pseudogene	downstream_gene_variant
ratio	CYP2C18	rs1926711	rs55777838	10	96644510	G	A	0.115689	-7.49079e-05	0.0288735	0.99793	FINEMAP	0	2	NA	NA	G	0.1302	0.0091	0.0348	0.002	0.1009		NA	NA	4.705	RP11-400G3.3	NA	ENSG00000225354	ENST00000458096.1	YES	processed_pseudogene	downstream_gene_variant
ratio	CYP2C18	rs1926711	rs72816698	10	96644585	G	A	0.115691	-7.07984e-05	0.0288736	0.998044	FINEMAP	0	2	NA	NA	G	0.1302	0.0091	0.0348	0.002	0.1009		NA	NA	13.85	RP11-400G3.3	NA	ENSG00000225354	ENST00000458096.1	YES	processed_pseudogene	downstream_gene_variant
ratio	POR	rs41301394	rs41301394	7	75612803	T	C	0.267851	-0.115397	0.0211421	4.81121e-08	FINEMAP	0.436756	1	1	NA	A	NA	NA	NA	NA	NA	PA166160014	NA	NA	2.687	POR	9208	ENSG00000127948	ENST00000461988.1	YES	protein_coding	intron_variant
ratio	POR	rs41301394	rs1057868	7	75615006	T	C	0.271593	-0.111693	0.0210642	1.14221e-07	FINEMAP	0.193448	1	1	NA	T	0.2952	0.1702	0.3476	0.374	0.2795	PA166157286	tolerated(0.35)	benign(0)	14.03	POR	9208	ENSG00000127948	ENST00000461988.1	YES	protein_coding	missense_variant
ratio	POR	rs41301394	rs3815455	7	75611756	T	C	0.275532	-0.111023	0.02101	1.26214e-07	FINEMAP	0.160596	1	1	NA	G	NA	NA	NA	NA	NA	PA166160018	NA	NA	1.09	POR	9208	ENSG00000127948	ENST00000461988.1	YES	protein_coding	intron_variant
ratio	POR	rs41301394	rs17685	7	75616105	A	G	0.264993	-0.108831	0.021184	2.78521e-07	FINEMAP	0.069771	1	1	NA	A	0.2893	0.1702	0.3384	0.3522	0.2075		NA	NA	9.222	POR	9208	ENSG00000127948	ENST00000461988.1	YES	protein_coding	3_prime_UTR_variant
ratio	POR	rs41301394	rs76021834	7	75607155	G	A	0.279226	-0.107375	0.0210849	3.53354e-07	FINEMAP	0.0486903	1	1	NA	G	0.3062	0.2027	0.3988	0.3562	0.219		NA	NA	2.263	POR	9208	ENSG00000127948	ENST00000461988.1	YES	protein_coding	intron_variant
ratio	POR	rs41301394	rs10954732	7	75611149	A	G	0.352657	0.0893032	0.0196122	5.27757e-06	FINEMAP	0.0267549	1	1	NA	A	0.6491	0.379	0.5327	0.4613	0.6081	PA166200543	NA	NA	1.299	POR	9208	ENSG00000127948	ENST00000461988.1	YES	protein_coding	intron_variant
ratio	POR	rs41301394	rs2302429	7	75614777	A	G	0.171809	-0.123697	0.0254963	1.225e-06	FINEMAP	0.018393	1	1	NA	A	0.1918	0.0711	0.1748	0.2579	0.2349		NA	NA	6.758	POR	9208	ENSG00000127948	ENST00000461988.1	YES	protein_coding	intron_variant
ratio	POR	rs41301394	rs4732514	7	75613998	T	C	0.355085	0.0864444	0.0197331	1.1831e-05	FINEMAP	0.00760074	1	1	NA	G	NA	NA	NA	NA	NA		NA	NA	1.4	POR	9208	ENSG00000127948	ENST00000461988.1	YES	protein_coding	intron_variant
ratio	POR	rs41301394	rs10235228	7	75833282	A	G	0.110764	-0.0092055	0.030471	0.76257	FINEMAP	0.0065598	1	NA	NA	A	0.1133	0.1082	0.1759	0.0089	0.049		NA	NA	3.574	SRRM3	26729	ENSG00000177679	ENST00000326382.8	YES	protein_coding	intron_variant
ratio	POR	rs41301394	rs3779421	7	75682306	T	C	0.170683	0.0103949	0.0256274	0.685024	FINEMAP	0.00373956	1	NA	NA	T	0.1541	0.5446	0.2873	0.3472	0.1888		NA	NA	6.232	MDH2	6971	ENSG00000146701	ENST00000315758.5	YES	protein_coding	intron_variant
ratio	POR	rs41301394	rs111468708	7	75748445	T	G	0.156006	-0.114255	0.0264438	1.55556e-05	FINEMAP	0.00321125	1	1	NA	C	NA	NA	NA	NA	NA		NA	NA	2.061	AC005077.7	NA	ENSG00000224273	ENST00000449786.1	YES	unprocessed_pseudogene	intron_variant,non_coding_transcript_variant
ratio	POR	rs41301394	rs112463197	7	75622912	T	C	0.154487	-0.114133	0.0263323	1.46191e-05	FINEMAP	0.00320986	1	1	NA	G	NA	NA	NA	NA	NA		NA	NA	11.33	STYXL1	18165	ENSG00000127952	ENST00000248600.1	YES	protein_coding	downstream_gene_variant
ratio	POR	rs41301394	rs117892182	7	75805689	A	C	0.101613	-0.0196719	0.0315937	0.533512	FINEMAP	0.00319088	1	NA	NA	A	0.1093	0.0318	0.1626	0.0079	0.0476		NA	NA	2.28	AC005077.5	NA	ENSG00000228829	ENST00000437494.1	YES	processed_transcript	intron_variant,non_coding_transcript_variant
ratio	POR	rs41301394	rs2286821	7	75611355	T	C	0.355201	0.0868839	0.0197013	1.03342e-05	FINEMAP	0.00317569	1	1	NA	T	0.6471	0.3623	0.5317	0.4633	0.611		NA	NA	1.093	POR	9208	ENSG00000127948	ENST00000461988.1	YES	protein_coding	intron_variant
ratio	POR	rs41301394	rs111516304	7	75810273	T	C	0.162061	0.00975714	0.0255717	0.702788	FINEMAP	0.0031298	1	NA	NA	G	NA	NA	NA	NA	NA		NA	NA	3.215	AC005077.5	NA	ENSG00000228829	ENST00000437494.1	YES	processed_transcript	downstream_gene_variant
ratio	POR	rs41301394	rs112372188	7	75723376	A	G	0.156176	-0.113815	0.026401	1.62496e-05	FINEMAP	0.00312101	1	1	NA	A	0.172	0.0159	0.1687	0.252	0.2089		NA	NA	1.357	AC005077.12	NA	ENSG00000227038	ENST00000434037.1	YES	processed_transcript	intron_variant,non_coding_transcript_variant
ratio	POR	rs41301394	rs112680895	7	75623520	A	G	0.158356	-0.111854	0.0258505	1.51175e-05	FINEMAP	0.00307316	1	1	NA	A	0.1769	0.0703	0.1626	0.2579	0.2205		NA	NA	6.31	STYXL1	18165	ENSG00000127952	ENST00000248600.1	YES	protein_coding	downstream_gene_variant
ratio	POR	rs41301394	rs112985171	7	75808612	T	C	0.101895	-0.0207582	0.0315971	0.511205	FINEMAP	0.00294131	1	NA	NA	A	NA	NA	NA	NA	NA		NA	NA	1.29	AC005077.5	NA	ENSG00000228829	ENST00000437494.1	YES	processed_transcript	downstream_gene_variant
ratio	POR	rs41301394	rs66848883	7	75805938	G	A	0.162349	0.00850879	0.0255291	0.73891	FINEMAP	0.0027275	1	NA	NA	G	0.1531	0.3896	0.2198	0.1687	0.1311		NA	NA	9.621	AC005077.5	NA	ENSG00000228829	ENST00000437494.1	YES	processed_transcript	intron_variant,non_coding_transcript_variant
ratio	POR	rs41301394	rs7804781	7	75702719	T	C	0.158301	0.00455954	0.0257841	0.859637	FINEMAP	0.00271854	1	NA	NA	G	NA	NA	NA	NA	NA		NA	NA	0.138	AC005077.14	NA	ENSG00000230882	ENST00000421546.1	YES	processed_pseudogene	non_coding_transcript_exon_variant
ratio	POR	rs41301394	rs73366066	7	75652994	G	A	0.162632	0.00403934	0.0258656	0.875902	FINEMAP	0.00252245	1	NA	NA	G	0.1481	0.4486	0.2853	0.3492	0.1787		NA	NA	0.595	STYXL1	18165	ENSG00000127952	ENST00000248600.1	YES	protein_coding	intron_variant
ratio	POR	rs41301394	rs59038116	7	75706883	T	C	0.158473	0.00407854	0.0257882	0.874335	FINEMAP	0.00248176	1	NA	NA	A	NA	NA	NA	NA	NA		NA	NA	7.74	AC005077.14	NA	ENSG00000230882	ENST00000421546.1	YES	processed_pseudogene	upstream_gene_variant
ratio	POR	rs41301394	rs111948974	7	75750743	T	C	0.0965615	-0.0266356	0.0322876	0.409402	FINEMAP	0.00244774	1	NA	NA	T	0.1083	0.0696	0.1554	0.0079	0.049		NA	NA	8.621	AC005077.7	NA	ENSG00000224273	ENST00000449786.1	YES	unprocessed_pseudogene	intron_variant,non_coding_transcript_variant
ratio	POR	rs41301394	rs7804670	7	75706266	G	A	0.159903	0.0042317	0.0257601	0.869516	FINEMAP	0.00240674	1	NA	NA	G	0.1541	0.4251	0.2301	0.3433	0.1787		NA	NA	5.051	AC005077.14	NA	ENSG00000230882	ENST00000421546.1	YES	processed_pseudogene	upstream_gene_variant
ratio	POR	rs41301394	rs80171070	7	75636868	C	T	0.0935156	-0.0307391	0.0326486	0.346443	FINEMAP	0.0023893	1	NA	NA	C	0.1093	0.0446	0.1564	0.0387	0.049		NA	NA	4.59	STYXL1	18165	ENSG00000127952	ENST00000248600.1	YES	protein_coding	intron_variant
ratio	POR	rs41301394	rs115332207	7	75635405	A	G	0.0934441	-0.030838	0.0326486	0.344892	FINEMAP	0.00236464	1	NA	NA	A	0.1093	0.034	0.1554	0.0387	0.049		NA	NA	9.838	STYXL1	18165	ENSG00000127952	ENST00000248600.1	YES	protein_coding	intron_variant
ratio	POR	rs41301394	rs4727100	7	75790711	A	G	0.165501	-0.107119	0.0254064	2.4842e-05	FINEMAP	0.00235385	1	1	NA	A	0.173	0.143	0.1656	0.2629	0.2161		NA	NA	0.671	NA	NA	NA	NA	NA	NA	intergenic_variant
ratio	POR	rs41301394	rs9801125	7	75792451	T	C	0.165505	-0.107102	0.0254058	2.49049e-05	FINEMAP	0.00235035	1	1	NA	A	NA	NA	NA	NA	NA		NA	NA	1.185	NA	NA	NA	NA	NA	NA	intergenic_variant
ratio	POR	rs41301394	rs75257637	7	75712848	T	C	0.0936102	-0.0309055	0.0327039	0.344654	FINEMAP	0.00234894	1	NA	NA	T	0.1083	0.0356	0.1534	0.0079	0.0461		NA	NA	4.77	RNU6-863P	47826	ENSG00000251798	ENST00000515989.1	YES	snRNA	upstream_gene_variant
ratio	POR	rs41301394	rs76760929	7	75625968	G	T	0.0930528	-0.0308573	0.0327282	0.345766	FINEMAP	0.00233445	1	NA	NA	G	0.1093	0.0386	0.1564	0.0387	0.049		NA	NA	11.4	STYXL1	18165	ENSG00000127952	ENST00000248600.1	YES	protein_coding	intron_variant
ratio	POR	rs41301394	rs79180770	7	75637839	A	G	0.0928302	-0.030643	0.0327047	0.34878	FINEMAP	0.00231824	1	NA	NA	A	0.1093	0.0393	0.1564	0.0387	0.049		NA	NA	0.898	STYXL1	18165	ENSG00000127952	ENST00000248600.1	YES	protein_coding	intron_variant
ratio	POR	rs41301394	rs112178631	7	75720015	G	A	0.0936727	-0.0309476	0.032781	0.345133	FINEMAP	0.00231498	1	NA	NA	G	0.1083	0.0446	0.1605	0.0387	0.0476		NA	NA	3.611	AC005077.12	NA	ENSG00000227038	ENST00000434037.1	YES	processed_transcript	non_coding_transcript_exon_variant
ratio	POR	rs41301394	rs59882870	7	75638421	A	G	0.162484	-0.108887	0.0259409	2.69866e-05	FINEMAP	0.00229842	1	NA	NA	A	0.172	0.1528	0.1616	0.256	0.2291		NA	NA	7.557	STYXL1	18165	ENSG00000127952	ENST00000248600.1	YES	protein_coding	intron_variant
ratio	POR	rs41301394	rs111356249	7	75716527	G	A	0.0934549	-0.0314322	0.0327742	0.337533	FINEMAP	0.0022836	1	NA	NA	G	0.1083	0.0446	0.1605	0.0387	0.0461		NA	NA	8.983	RNU6-863P	47826	ENSG00000251798	ENST00000515989.1	YES	snRNA	upstream_gene_variant
ratio	POR	rs41301394	rs79663210	7	75684326	A	G	0.0935645	-0.0310446	0.0327513	0.343186	FINEMAP	0.00227408	1	NA	NA	A	0.1083	0.0469	0.1544	0.0387	0.0461		NA	NA	0.363	MDH2	6971	ENSG00000146701	ENST00000315758.5	YES	protein_coding	intron_variant
ratio	POR	rs41301394	rs61444627	7	75737846	T	C	0.15853	0.0028878	0.0258757	0.911138	FINEMAP	0.00226224	1	NA	NA	G	NA	NA	NA	NA	NA		NA	NA	4.844	AC005077.12	NA	ENSG00000227038	ENST00000434037.1	YES	processed_transcript	non_coding_transcript_exon_variant
ratio	POR	rs41301394	rs113244522	7	75715307	A	G	0.0935599	-0.0316391	0.0327375	0.33382	FINEMAP	0.00225377	1	NA	NA	A	0.1083	0.0408	0.1534	0.0387	0.0461		NA	NA	2.677	RNU6-863P	47826	ENSG00000251798	ENST00000515989.1	YES	snRNA	upstream_gene_variant
ratio	POR	rs41301394	rs114616297	7	75719576	G	T	0.0936898	-0.031553	0.0327322	0.33506	FINEMAP	0.00223795	1	NA	NA	G	0.1083	0.0356	0.1534	0.0079	0.0461		NA	NA	4.528	AC005077.12	NA	ENSG00000227038	ENST00000434037.1	YES	processed_transcript	downstream_gene_variant
ratio	POR	rs41301394	rs111710510	7	75725716	A	G	0.0936663	-0.031558	0.0327411	0.335113	FINEMAP	0.00223747	1	NA	NA	A	0.1074	0.0446	0.1534	0.0079	0.0461		NA	NA	0.29	AC005077.12	NA	ENSG00000227038	ENST00000434037.1	YES	processed_transcript	intron_variant,non_coding_transcript_variant
ratio	POR	rs41301394	rs117690214	7	75718237	T	C	0.0934876	-0.0319055	0.0327266	0.329603	FINEMAP	0.00222525	1	NA	NA	T	0.1083	0.0333	0.1534	0.0079	0.0461		NA	NA	0.222	AC005077.12	NA	ENSG00000227038	ENST00000434037.1	YES	processed_transcript	downstream_gene_variant
ratio	POR	rs41301394	rs79859948	7	75679099	G	A	0.0933965	-0.031955	0.0327592	0.329337	FINEMAP	0.00220371	1	NA	NA	G	0.1083	0.0348	0.1554	0.0387	0.0476		NA	NA	4.67	MDH2	6971	ENSG00000146701	ENST00000315758.5	YES	protein_coding	intron_variant
ratio	POR	rs41301394	rs60506304	7	75710013	G	A	0.158119	0.00231052	0.0258577	0.9288	FINEMAP	0.00219314	1	NA	NA	C	NA	NA	NA	NA	NA		NA	NA	3.822	NA	NA	NA	NA	NA	NA	intergenic_variant
ratio	POR	rs41301394	rs6957698	7	75659547	A	C	0.160611	0.00288392	0.0259809	0.911616	FINEMAP	0.00218632	1	NA	NA	A	0.1481	0.4493	0.2331	0.3433	0.1801		NA	NA	0.314	STYXL1	18165	ENSG00000127952	ENST00000248600.1	YES	protein_coding	intron_variant
ratio	POR	rs41301394	rs74999892	7	75756464	C	T	0.0947902	-0.0309959	0.0324183	0.33901	FINEMAP	0.00218618	1	NA	NA	C	0.1083	0.0318	0.1616	0.0079	0.0461		NA	NA	2.869	AC005077.7	NA	ENSG00000224273	ENST00000449786.1	YES	unprocessed_pseudogene	intron_variant,non_coding_transcript_variant
ratio	POR	rs41301394	rs149593049	7	75754486	C	T	0.0947828	-0.031183	0.0324295	0.336269	FINEMAP	0.0021677	1	NA	NA	A	NA	NA	NA	NA	NA		NA	NA	1.367	AC005077.7	NA	ENSG00000224273	ENST00000449786.1	YES	unprocessed_pseudogene	intron_variant,non_coding_transcript_variant
ratio	POR	rs41301394	rs112646132	7	75708937	A	G	0.0935366	-0.0324965	0.0326982	0.320304	FINEMAP	0.00215023	1	NA	NA	A	0.1083	0.0439	0.1524	0.0079	0.0461		NA	NA	12.81	AC005077.14	NA	ENSG00000230882	ENST00000421546.1	YES	processed_pseudogene	upstream_gene_variant
ratio	POR	rs41301394	rs111398862	7	75819520	T	C	0.146581	-0.109794	0.026875	4.40085e-05	FINEMAP	0.00213663	1	NA	NA	A	NA	NA	NA	NA	NA		NA	NA	1.411	NA	NA	NA	NA	NA	NA	intergenic_variant
ratio	POR	rs41301394	rs9649679	7	75762619	G	T	0.154684	0.00355468	0.02588	0.890753	FINEMAP	0.00212436	1	NA	NA	G	0.1521	0.3903	0.2157	0.1687	0.1297		NA	NA	3.027	AC005077.7	NA	ENSG00000224273	ENST00000449786.1	YES	unprocessed_pseudogene	upstream_gene_variant
ratio	POR	rs41301394	rs77381667	7	75663126	T	C	0.0929045	-0.0325589	0.0328534	0.321668	FINEMAP	0.00212035	1	NA	NA	T	0.1083	0.0454	0.1554	0.0079	0.049		NA	NA	0.052	STYXL1	18165	ENSG00000127952	ENST00000248600.1	YES	protein_coding	intron_variant
ratio	POR	rs41301394	rs11553096	7	75677216	T	C	0.0928208	-0.0328183	0.0328824	0.318254	FINEMAP	0.00209298	1	NA	NA	T	0.1083	0.0348	0.1564	0.0079	0.049		NA	NA	11.91	STYXL1	18165	ENSG00000127952	ENST00000248600.1	YES	protein_coding	5_prime_UTR_variant
ratio	POR	rs41301394	rs76408713	7	75829540	A	G	0.14666	-0.109242	0.0268428	4.70757e-05	FINEMAP	0.00209053	1	NA	NA	A	0.162	0.1263	0.1554	0.2748	0.2133		NA	NA	6.133	SRRM3	26729	ENSG00000177679	ENST00000326382.8	YES	protein_coding	upstream_gene_variant
ratio	POR	rs41301394	rs887579	7	75701640	A	G	0.0935625	-0.0326739	0.0326872	0.317508	FINEMAP	0.00209008	1	NA	NA	A	0.1083	0.0439	0.1534	0.0387	0.0461		NA	NA	0.103	MDH2	6971	ENSG00000146701	ENST00000315758.5	YES	protein_coding	downstream_gene_variant
ratio	POR	rs41301394	rs113229120	7	75748581	T	C	0.094033	-0.0322059	0.0326884	0.324506	FINEMAP	0.00208754	1	NA	NA	T	0.1083	0.0408	0.1554	0.0079	0.0461		NA	NA	1.617	AC005077.7	NA	ENSG00000224273	ENST00000449786.1	YES	unprocessed_pseudogene	intron_variant,non_coding_transcript_variant
ratio	POR	rs41301394	rs76180651	7	75704350	G	T	0.0934772	-0.0328906	0.0327245	0.314858	FINEMAP	0.00208658	1	NA	NA	G	0.1083	0.0348	0.1534	0.0377	0.0461		NA	NA	4.924	AC005077.14	NA	ENSG00000230882	ENST00000421546.1	YES	processed_pseudogene	upstream_gene_variant
ratio	POR	rs41301394	rs150685585	7	75657553	C	T	0.0928452	-0.0329945	0.0328625	0.315369	FINEMAP	0.00208212	1	NA	NA	C	0.1083	0.0333	0.1554	0.0387	0.049		NA	NA	3.745	STYXL1	18165	ENSG00000127952	ENST00000248600.1	YES	protein_coding	intron_variant
ratio	POR	rs41301394	rs78085898	7	75703215	C	T	0.0934488	-0.0329374	0.032721	0.314122	FINEMAP	0.00207957	1	NA	NA	C	0.1083	0.0348	0.1534	0.0387	0.0461		NA	NA	6.327	AC005077.14	NA	ENSG00000230882	ENST00000421546.1	YES	processed_pseudogene	non_coding_transcript_exon_variant
ratio	POR	rs41301394	rs80351761	7	75698945	A	G	0.0934482	-0.0330054	0.0327207	0.313119	FINEMAP	0.00207114	1	NA	NA	A	0.1083	0.0318	0.1534	0.0397	0.0447		NA	NA	1.624	MDH2	6971	ENSG00000146701	ENST00000315758.5	YES	protein_coding	downstream_gene_variant
ratio	POR	rs41301394	rs7798565	7	75840321	G	A	0.1645	-0.101417	0.0255017	6.98312e-05	FINEMAP	0.00204795	1	NA	NA	C	NA	NA	NA	NA	NA		NA	NA	0.265	SRRM3	26729	ENSG00000177679	ENST00000326382.8	YES	protein_coding	intron_variant
ratio	POR	rs41301394	rs61556289	7	75805434	A	G	0.146675	0.00265171	0.0271531	0.922204	FINEMAP	0.00203975	1	NA	NA	A	0.1392	0.3896	0.2198	0.1677	0.1282		NA	NA	6.804	AC005077.5	NA	ENSG00000228829	ENST00000437494.1	YES	processed_transcript	intron_variant,non_coding_transcript_variant
ratio	POR	rs41301394	rs112615204	7	75760909	T	C	0.09492	-0.0318569	0.0324056	0.325574	FINEMAP	0.00202834	1	NA	NA	T	0.1083	0.0439	0.1616	0.0079	0.0476		NA	NA	0.181	AC005077.7	NA	ENSG00000224273	ENST00000449786.1	YES	unprocessed_pseudogene	intron_variant,non_coding_transcript_variant
ratio	POR	rs41301394	rs141272667	7	75760728	G	A	0.159664	-0.109158	0.0259879	2.66538e-05	FINEMAP	0.00202502	1	NA	NA	G	0.172	0.0696	0.1646	0.2639	0.2133		NA	NA	2.788	AC005077.7	NA	ENSG00000224273	ENST00000449786.1	YES	unprocessed_pseudogene	intron_variant,non_coding_transcript_variant
ratio	POR	rs41301394	rs78587454	7	75688672	A	G	0.160473	-0.108347	0.0257945	2.66456e-05	FINEMAP	0.00202088	1	1	NA	A	0.173	0.0688	0.1728	0.2579	0.2133		NA	NA	7.51	MDH2	6971	ENSG00000146701	ENST00000315758.5	YES	protein_coding	intron_variant
ratio	POR	rs41301394	rs1808286	7	75725331	A	G	0.158687	0.00128774	0.0258579	0.960281	FINEMAP	0.00201722	1	NA	NA	A	0.1531	0.4054	0.2301	0.3433	0.1758		NA	NA	5.691	AC005077.12	NA	ENSG00000227038	ENST00000434037.1	YES	processed_transcript	intron_variant,non_coding_transcript_variant
ratio	POR	rs41301394	rs111714534	7	75748896	T	C	0.159168	-0.109256	0.0260283	2.69794e-05	FINEMAP	0.00200853	1	NA	NA	A	NA	NA	NA	NA	NA		NA	NA	1.442	AC005077.7	NA	ENSG00000224273	ENST00000449786.1	YES	unprocessed_pseudogene	intron_variant,non_coding_transcript_variant
ratio	POR	rs41301394	rs113056502	7	75667901	A	G	0.0926378	-0.0336572	0.0329266	0.306691	FINEMAP	0.00200119	1	NA	NA	A	0.1083	0.0401	0.1554	0.0079	0.049		NA	NA	0.944	STYXL1	18165	ENSG00000127952	ENST00000248600.1	YES	protein_coding	intron_variant
ratio	POR	rs41301394	rs111687970	7	75745379	G	A	0.0943098	-0.0332195	0.0325421	0.30734	FINEMAP	0.00197109	1	NA	NA	G	0.1083	0.0446	0.1616	0.0079	0.0461		NA	NA	5.298	AC005077.8	NA	ENSG00000213549	ENST00000449226.1	YES	processed_pseudogene	upstream_gene_variant
ratio	POR	rs41301394	rs1637028	7	75682909	T	G	0.163351	0.00159817	0.0256251	0.95027	FINEMAP	0.00197067	1	NA	NA	A	NA	NA	NA	NA	NA		NA	NA	3.747	MDH2	6971	ENSG00000146701	ENST00000315758.5	YES	protein_coding	intron_variant
ratio	POR	rs41301394	rs58762064	7	75790397	A	G	0.153778	0.00284476	0.0259856	0.912827	FINEMAP	0.0019677	1	NA	NA	A	0.1511	0.3903	0.2157	0.1687	0.1297		NA	NA	0.789	NA	NA	NA	NA	NA	NA	intergenic_variant
ratio	POR	rs41301394	rs142408930	7	75776322	A	G	0.0948507	-0.032538	0.0324177	0.315518	FINEMAP	0.00195332	1	NA	NA	A	0.1083	0.0492	0.1616	0.0079	0.0476		NA	NA	0.965	NA	NA	NA	NA	NA	NA	intergenic_variant
ratio	POR	rs41301394	rs113651457	7	75725243	C	T	0.1594	-0.108803	0.0259861	2.82716e-05	FINEMAP	0.00195216	1	NA	NA	C	0.173	0.0688	0.1748	0.2579	0.2133		NA	NA	4.925	AC005077.12	NA	ENSG00000227038	ENST00000434037.1	YES	processed_transcript	intron_variant,non_coding_transcript_variant
ratio	POR	rs41301394	rs111764601	7	75706141	C	T	0.162689	-0.106866	0.0255714	2.92639e-05	FINEMAP	0.00194919	1	NA	NA	A	NA	NA	NA	NA	NA		NA	NA	1.514	AC005077.14	NA	ENSG00000230882	ENST00000421546.1	YES	processed_pseudogene	upstream_gene_variant
ratio	POR	rs41301394	rs112742093	7	75800597	C	T	0.164937	-0.106072	0.0254602	3.09746e-05	FINEMAP	0.00192542	1	NA	NA	A	NA	NA	NA	NA	NA		NA	NA	1.702	AC005077.5	NA	ENSG00000228829	ENST00000437494.1	YES	processed_transcript	upstream_gene_variant
ratio	POR	rs41301394	rs111316240	7	75824058	T	C	0.145337	-0.110174	0.0270585	4.66693e-05	FINEMAP	0.00190326	1	NA	NA	T	0.163	0.1104	0.1564	0.2738	0.2118		NA	NA	2.035	NA	NA	NA	NA	NA	NA	intergenic_variant
ratio	POR	rs41301394	rs867973	7	75686007	A	G	0.160417	-0.107744	0.0258075	2.9813e-05	FINEMAP	0.00189163	1	NA	NA	A	0.173	0.0666	0.1728	0.2589	0.2133		NA	NA	0.11	MDH2	6971	ENSG00000146701	ENST00000315758.5	YES	protein_coding	intron_variant
ratio	POR	rs41301394	rs6944211	7	75799946	G	T	0.154365	0.00185354	0.0259153	0.942982	FINEMAP	0.00188831	1	NA	NA	G	0.1521	0.3903	0.2157	0.1667	0.1297		NA	NA	2.561	AC005077.5	NA	ENSG00000228829	ENST00000437494.1	YES	processed_transcript	upstream_gene_variant
ratio	POR	rs41301394	rs138137030	7	75780816	A	G	0.0948012	-0.0332533	0.0324252	0.305108	FINEMAP	0.00187887	1	NA	NA	A	0.1083	0.0356	0.1626	0.0079	0.0461		NA	NA	0.14	NA	NA	NA	NA	NA	NA	intergenic_variant
ratio	POR	rs41301394	rs113848658	7	75791858	A	G	0.165227	-0.105508	0.0254087	3.28978e-05	FINEMAP	0.00187837	1	NA	NA	A	0.173	0.143	0.1656	0.2629	0.2161		NA	NA	1.184	NA	NA	NA	NA	NA	NA	intergenic_variant
ratio	POR	rs41301394	rs73369682	7	75801355	A	G	0.154445	0.0017943	0.0259098	0.944789	FINEMAP	0.00187631	1	NA	NA	A	0.1521	0.3903	0.2157	0.1677	0.1297		NA	NA	3.458	AC005077.5	NA	ENSG00000228829	ENST00000437494.1	YES	processed_transcript	upstream_gene_variant
ratio	POR	rs41301394	rs10265696	7	75766712	A	G	0.165273	-0.105212	0.0254139	3.47412e-05	FINEMAP	0.00182204	1	NA	NA	A	0.172	0.1415	0.1656	0.2629	0.2147		NA	NA	0.339	NA	NA	NA	NA	NA	NA	intergenic_variant
ratio	POR	rs41301394	rs57721466	7	75710049	T	C	0.1598	-0.107887	0.0259369	3.18833e-05	FINEMAP	0.00181865	1	NA	NA	T	0.173	0.0681	0.1728	0.2579	0.2133		NA	NA	11.08	NA	NA	NA	NA	NA	NA	intergenic_variant
ratio	POR	rs41301394	rs4728614	7	75841589	T	C	0.146822	-0.107188	0.0266768	5.86842e-05	FINEMAP	0.0017774	1	NA	NA	T	0.1571	0.1248	0.1534	0.2768	0.2061		NA	NA	0.097	SRRM3	26729	ENSG00000177679	ENST00000326382.8	YES	protein_coding	intron_variant
ratio	POR	rs41301394	rs4728587	7	75803132	T	C	0.164976	-0.104819	0.0254162	3.72203e-05	FINEMAP	0.00175232	1	NA	NA	T	0.172	0.1377	0.1656	0.2619	0.2161		NA	NA	0.203	AC005077.5	NA	ENSG00000228829	ENST00000437494.1	YES	processed_transcript	upstream_gene_variant
ratio	POR	rs41301394	rs11760282	7	75702988	A	G	0.0639721	0.0635651	0.038917	0.102395	FINEMAP	0.00174656	1	NA	NA	A	0.0457	0.3616	0.0787	0.3046	0.1297		NA	NA	0.646	AC005077.14	NA	ENSG00000230882	ENST00000421546.1	YES	processed_pseudogene	non_coding_transcript_exon_variant
ratio	POR	rs41301394	rs11762977	7	75703071	T	C	0.0603434	0.0654404	0.0393945	0.0966813	FINEMAP	0.00171957	1	NA	NA	T	0.0437	0.3396	0.0552	0.1627	0.0836		NA	NA	0.665	AC005077.14	NA	ENSG00000230882	ENST00000421546.1	YES	processed_pseudogene	non_coding_transcript_exon_variant
ratio	POR	rs41301394	rs11761014	7	75700781	T	C	0.0603384	0.0653377	0.0393944	0.0972065	FINEMAP	0.00170932	1	NA	NA	T	0.0437	0.3381	0.0552	0.1627	0.0821		NA	NA	6.706	MDH2	6971	ENSG00000146701	ENST00000315758.5	YES	protein_coding	downstream_gene_variant
ratio	POR	rs41301394	rs11761015	7	75700790	T	C	0.0603371	0.0653315	0.0393953	0.0972448	FINEMAP	0.00170864	1	NA	NA	T	0.0437	0.3381	0.0552	0.1627	0.0821		NA	NA	4.454	MDH2	6971	ENSG00000146701	ENST00000315758.5	YES	protein_coding	downstream_gene_variant
ratio	POR	rs41301394	rs3815457	7	75695908	G	A	0.0603561	0.0651506	0.0393931	0.098156	FINEMAP	0.00169168	1	NA	NA	G	0.0437	0.3389	0.0562	0.1627	0.0821		NA	NA	10.34	MDH2	6971	ENSG00000146701	ENST00000315758.5	YES	protein_coding	3_prime_UTR_variant
ratio	POR	rs41301394	rs4728597	7	75821062	T	C	0.145378	-0.109662	0.0270571	5.05693e-05	FINEMAP	0.00168611	1	NA	NA	T	0.162	0.1104	0.1564	0.2738	0.2118		NA	NA	0.235	NA	NA	NA	NA	NA	NA	intergenic_variant
ratio	POR	rs41301394	rs868555	7	75697418	A	G	0.16699	-0.103037	0.0250962	4.03092e-05	FINEMAP	0.00168586	1	NA	NA	A	0.173	0.1543	0.1748	0.252	0.2147		NA	NA	0.516	MDH2	6971	ENSG00000146701	ENST00000315758.5	YES	protein_coding	downstream_gene_variant
ratio	POR	rs41301394	rs2286829	7	75677739	A	G	0.167082	-0.10298	0.0251097	4.11049e-05	FINEMAP	0.00165729	1	NA	NA	A	0.1779	0.1619	0.1718	0.2599	0.2248		NA	NA	5.545	MDH2	6971	ENSG00000146701	ENST00000315758.5	YES	protein_coding	intron_variant
ratio	POR	rs41301394	rs7777399	7	75618797	C	T	0.105911	0.0321528	0.0306904	0.2948	FINEMAP	0.00165229	1	NA	NA	A	NA	NA	NA	NA	NA		NA	NA	7.239	POR	9208	ENSG00000127948	ENST00000461988.1	YES	protein_coding	downstream_gene_variant
ratio	POR	rs41301394	rs113570449	7	75654977	A	G	0.166431	-0.103217	0.0251769	4.1374e-05	FINEMAP	0.0016426	1	NA	NA	A	0.1769	0.174	0.1646	0.2579	0.2262		NA	NA	0.095	STYXL1	18165	ENSG00000127952	ENST00000248600.1	YES	protein_coding	intron_variant
ratio	POR	rs41301394	rs6467958	7	75622281	C	T	0.280469	0.0857002	0.0206154	3.22313e-05	FINEMAP	0.00162913	1	NA	NA	A	NA	NA	NA	NA	NA		NA	NA	0.141	STYXL1	18165	ENSG00000127952	ENST00000248600.1	YES	protein_coding	downstream_gene_variant
ratio	POR	rs41301394	rs3973174	7	75733000	C	A	0.0591425	0.065078	0.0394028	0.0986141	FINEMAP	0.00162352	1	NA	NA	C	0.0437	0.3389	0.0552	0.1687	0.0821		NA	NA	3.121	AC005077.12	NA	ENSG00000227038	ENST00000434037.1	YES	processed_transcript	intron_variant,non_coding_transcript_variant
ratio	POR	rs41301394	rs3801472	7	75629778	C	T	0.104983	0.0341713	0.0308684	0.268294	FINEMAP	0.0015992	1	NA	NA	A	NA	NA	NA	NA	NA		NA	NA	1.079	STYXL1	18165	ENSG00000127952	ENST00000248600.1	YES	protein_coding	intron_variant
ratio	POR	rs41301394	rs13438599	7	75768022	A	G	0.163965	-0.10438	0.0255396	4.36968e-05	FINEMAP	0.00158924	1	NA	NA	A	0.172	0.1256	0.1656	0.2629	0.2147		NA	NA	7.278	NA	NA	NA	ENSR00002052531	NA	TF_binding_site	regulatory_region_variant
ratio	POR	rs41301394	rs2058389	7	75633209	C	T	0.106763	0.0325601	0.0306294	0.287768	FINEMAP	0.00158874	1	NA	NA	C	0.8887	0.826	0.7699	0.8165	0.9006		NA	NA	0.429	STYXL1	18165	ENSG00000127952	ENST00000248600.1	YES	protein_coding	intron_variant
ratio	POR	rs41301394	rs61303167	7	75671175	T	G	0.16703	-0.102541	0.0251165	4.45346e-05	FINEMAP	0.0015851	1	NA	NA	T	0.1779	0.1604	0.1718	0.2609	0.2233		NA	NA	1.018	STYXL1	18165	ENSG00000127952	ENST00000248600.1	YES	protein_coding	intron_variant
ratio	POR	rs41301394	rs11983987	7	75657850	G	A	0.166176	-0.102766	0.0251703	4.44944e-05	FINEMAP	0.00157359	1	NA	NA	G	0.1779	0.1626	0.1616	0.2579	0.2233		NA	NA	2.829	STYXL1	18165	ENSG00000127952	ENST00000248600.1	YES	protein_coding	intron_variant
ratio	POR	rs41301394	rs78478514	7	75655896	T	C	0.164811	-0.103501	0.0253537	4.45922e-05	FINEMAP	0.0015723	1	NA	NA	A	NA	NA	NA	NA	NA		NA	NA	0.239	STYXL1	18165	ENSG00000127952	ENST00000248600.1	YES	protein_coding	intron_variant
ratio	POR	rs41301394	rs11489549	7	75770509	T	C	0.138805	-0.00450473	0.0276474	0.87057	FINEMAP	0.00156754	1	NA	NA	T	0.1382	0.3911	0.2157	0.1687	0.1268		NA	NA	1.971	NA	NA	NA	NA	NA	NA	intergenic_variant
ratio	POR	rs41301394	rs79864016	7	75655838	G	A	0.164824	-0.103402	0.0253541	4.53643e-05	FINEMAP	0.00155821	1	NA	NA	G	0.1769	0.1619	0.1616	0.2579	0.2248		NA	NA	4.636	STYXL1	18165	ENSG00000127952	ENST00000248600.1	YES	protein_coding	intron_variant
ratio	POR	rs41301394	rs10232162	7	75702505	T	C	0.166736	-0.101985	0.0251151	4.89279e-05	FINEMAP	0.0015247	1	NA	NA	A	NA	NA	NA	NA	NA		NA	NA	5.441	AC005077.14	NA	ENSG00000230882	ENST00000421546.1	YES	processed_pseudogene	non_coding_transcript_exon_variant
ratio	POR	rs41301394	rs11971220	7	75842792	T	C	0.146707	-0.106282	0.0266904	6.83292e-05	FINEMAP	0.00151992	1	NA	NA	T	0.1581	0.1248	0.1534	0.2768	0.2061		NA	NA	5.643	SRRM3	26729	ENSG00000177679	ENST00000326382.8	YES	protein_coding	intron_variant
ratio	POR	rs41301394	rs2286828	7	75677578	T	G	0.167122	-0.101969	0.0251075	4.87981e-05	FINEMAP	0.00151432	1	NA	NA	T	0.1779	0.1589	0.1718	0.2599	0.2233		NA	NA	12.08	MDH2	6971	ENSG00000146701	ENST00000315758.5	YES	protein_coding	intron_variant
ratio	POR	rs41301394	rs78811105	7	75702795	A	G	0.164648	-0.103035	0.025353	4.82368e-05	FINEMAP	0.00150554	1	NA	NA	A	0.173	0.1248	0.1738	0.2579	0.2147		NA	NA	5.909	AC005077.14	NA	ENSG00000230882	ENST00000421546.1	YES	processed_pseudogene	non_coding_transcript_exon_variant
ratio	POR	rs41301394	rs60133852	7	75754226	C	T	0.163957	-0.103687	0.0255486	4.94037e-05	FINEMAP	0.00148996	1	NA	NA	C	0.172	0.1248	0.1718	0.2619	0.2147		NA	NA	3.397	AC005077.7	NA	ENSG00000224273	ENST00000449786.1	YES	unprocessed_pseudogene	intron_variant,non_coding_transcript_variant
ratio	POR	rs41301394	rs11489553	7	75843062	A	G	0.146665	-0.105938	0.0266939	7.22931e-05	FINEMAP	0.00148202	1	NA	NA	A	0.1581	0.1248	0.1534	0.2768	0.2061		NA	NA	4.517	SRRM3	26729	ENSG00000177679	ENST00000326382.8	YES	protein_coding	intron_variant
ratio	POR	rs41301394	rs114462308	7	75623893	A	G	0.0946295	-0.0368688	0.0325678	0.257609	FINEMAP	0.00147362	1	NA	NA	A	0.1093	0.0575	0.1564	0.0387	0.0504		NA	NA	13.12	STYXL1	18165	ENSG00000127952	ENST00000248600.1	YES	protein_coding	downstream_gene_variant
ratio	POR	rs41301394	rs10216079	7	75690988	C	A	0.165273	-0.10216	0.0253169	5.45442e-05	FINEMAP	0.00141988	1	NA	NA	C	0.173	0.1263	0.1728	0.2579	0.2147		NA	NA	0.735	MDH2	6971	ENSG00000146701	ENST00000315758.5	YES	protein_coding	intron_variant
ratio	POR	rs41301394	rs11975745	7	75843524	C	T	0.147017	-0.105177	0.0266899	8.12442e-05	FINEMAP	0.00140724	1	NA	NA	A	NA	NA	NA	NA	NA		NA	NA	5.953	SRRM3	26729	ENSG00000177679	ENST00000326382.8	YES	protein_coding	intron_variant
ratio	POR	rs41301394	rs112525432	7	75680703	A	G	0.164717	-0.102118	0.0253604	5.65747e-05	FINEMAP	0.00139165	1	NA	NA	A	0.173	0.1263	0.1718	0.2589	0.2147		NA	NA	1.666	MDH2	6971	ENSG00000146701	ENST00000315758.5	YES	protein_coding	intron_variant
ratio	POR	rs41301394	rs6978677	7	75636240	C	T	0.27983	0.0837238	0.0206249	4.92095e-05	FINEMAP	0.00137808	1	NA	NA	A	NA	NA	NA	NA	NA		NA	NA	3.799	STYXL1	18165	ENSG00000127952	ENST00000248600.1	YES	protein_coding	intron_variant
ratio	POR	rs41301394	rs80002395	7	75814902	T	C	0.157119	-0.100579	0.0258546	0.000100166	FINEMAP	0.00137625	1	NA	NA	T	0.162	0.2602	0.1564	0.2738	0.2248		NA	NA	4.363	NA	NA	NA	ENSR00002052535	NA	promoter_flanking_region	regulatory_region_variant
ratio	POR	rs41301394	rs6945686	7	75779766	T	C	0.138711	-0.00537082	0.0276593	0.846037	FINEMAP	0.00134751	1	NA	NA	T	0.1382	0.3903	0.2157	0.1687	0.1268		NA	NA	2.044	NA	NA	NA	NA	NA	NA	intergenic_variant
ratio	POR	rs41301394	rs76873475	7	75829199	A	C	0.154912	-0.100635	0.0260039	0.000108844	FINEMAP	0.00132756	1	NA	NA	A	0.162	0.2436	0.1554	0.2748	0.2233		NA	NA	0.114	SRRM3	26729	ENSG00000177679	ENST00000326382.8	YES	protein_coding	upstream_gene_variant
ratio	POR	rs41301394	rs7788926	7	75619650	A	G	0.111891	0.0299947	0.0302317	0.32112	FINEMAP	0.00128064	1	NA	NA	A	0.8887	0.7731	0.7699	0.8155	0.8919		NA	NA	0.615	POR	9208	ENSG00000127948	ENST00000461988.1	YES	protein_coding	downstream_gene_variant
ratio	POR	rs41301394	rs28446604	7	75662518	T	C	0.165851	-0.100509	0.0252003	6.65232e-05	FINEMAP	0.00128023	1	NA	NA	T	0.1769	0.1626	0.1605	0.2579	0.2233		NA	NA	0.854	STYXL1	18165	ENSG00000127952	ENST00000248600.1	YES	protein_coding	intron_variant
ratio	POR	rs41301394	rs3823882	7	75631913	C	T	0.281176	0.0824391	0.020669	6.64784e-05	FINEMAP	0.00127749	1	NA	NA	A	NA	NA	NA	NA	NA		NA	NA	1.778	STYXL1	18165	ENSG00000127952	ENST00000248600.1	YES	protein_coding	intron_variant
ratio	POR	rs41301394	rs1859793	7	75821283	A	G	0.33168	-0.0463829	0.020136	0.0212519	FINEMAP	0.00127646	1	NA	NA	A	0.3161	0.7239	0.3885	0.4435	0.3559		NA	NA	3.796	NA	NA	NA	ENSR00001400080	NA	TF_binding_site	regulatory_region_variant
ratio	POR	rs41301394	rs6467960	7	75627458	A	G	0.106947	0.0347473	0.0306034	0.256204	FINEMAP	0.0012686	1	NA	NA	A	0.8887	0.8268	0.7699	0.8165	0.9006		NA	NA	0.763	STYXL1	18165	ENSG00000127952	ENST00000248600.1	YES	protein_coding	intron_variant
ratio	POR	rs41301394	rs113574158	7	75822467	T	C	0.154557	-0.100211	0.0260546	0.000119964	FINEMAP	0.00126289	1	NA	NA	T	0.162	0.2428	0.1564	0.2738	0.2233		NA	NA	0.02	NA	NA	NA	NA	NA	NA	intergenic_variant
ratio	POR	rs41301394	rs9649665	7	75637796	A	G	0.111418	0.0304813	0.0303169	0.314695	FINEMAP	0.00123102	1	NA	NA	A	0.8887	0.7746	0.7689	0.8165	0.8934		NA	NA	0.059	STYXL1	18165	ENSG00000127952	ENST00000248600.1	YES	protein_coding	intron_variant
ratio	POR	rs41301394	rs7802522	7	75819975	A	G	0.333266	-0.046447	0.0201054	0.0208782	FINEMAP	0.00122673	1	NA	NA	A	0.3161	0.7239	0.4448	0.4484	0.3559		NA	NA	2.729	NA	NA	NA	NA	NA	NA	intergenic_variant
ratio	POR	rs41301394	rs8565	7	75630274	C	T	0.279931	0.0808426	0.0206162	8.80725e-05	FINEMAP	0.00122492	1	NA	NA	A	NA	NA	NA	NA	NA		tolerated(0.17)	benign(0.012)	12.74	STYXL1	18165	ENSG00000127952	ENST00000248600.1	YES	protein_coding	missense_variant
ratio	POR	rs41301394	rs6467957	7	75622151	C	T	0.112019	0.0312374	0.0302253	0.301375	FINEMAP	0.00120337	1	NA	NA	A	NA	NA	NA	NA	NA		NA	NA	0.282	STYXL1	18165	ENSG00000127952	ENST00000248600.1	YES	protein_coding	downstream_gene_variant
ratio	POR	rs41301394	rs7794040	7	75620641	A	G	0.110984	0.0312626	0.0301715	0.300128	FINEMAP	0.00119823	1	NA	NA	A	0.8887	0.7746	0.7699	0.8194	0.8919		NA	NA	9.486	POR	9208	ENSG00000127948	ENST00000461988.1	YES	protein_coding	downstream_gene_variant
ratio	POR	rs41301394	rs8509	7	75616577	A	G	0.0950895	-0.0455207	0.0321617	0.15696	FINEMAP	0.0011929	1	NA	NA	A	0.1024	0.0983	0.1575	0.1161	0.0403		NA	NA	16.71	POR	9208	ENSG00000127948	ENST00000461988.1	YES	protein_coding	downstream_gene_variant
ratio	POR	rs41301394	rs55958638	7	75734162	A	G	0.0636628	0.0582979	0.0389776	0.134737	FINEMAP	0.00113919	1	NA	NA	A	0.0457	0.3608	0.0767	0.3046	0.1297		NA	NA	1.408	AC005077.12	NA	ENSG00000227038	ENST00000434037.1	YES	processed_transcript	intron_variant,non_coding_transcript_variant
ratio	POR	rs41301394	rs11971800	7	75731608	T	C	0.176318	-0.0941732	0.0245035	0.000121416	FINEMAP	0.00111905	1	NA	NA	T	0.173	0.2965	0.1626	0.252	0.2291		NA	NA	1.311	AC005077.12	NA	ENSG00000227038	ENST00000434037.1	YES	processed_transcript	intron_variant,non_coding_transcript_variant
ratio	POR	rs41301394	rs10239209	7	75804085	A	G	0.177481	-0.0941106	0.024474	0.00012039	FINEMAP	0.00111576	1	NA	NA	A	0.172	0.3366	0.1656	0.2639	0.2277		NA	NA	2.512	AC005077.5	NA	ENSG00000228829	ENST00000437494.1	YES	processed_transcript	intron_variant,non_coding_transcript_variant
ratio	POR	rs41301394	rs41301427	7	75614557	A	G	0.0936493	-0.0528627	0.0325412	0.104271	FINEMAP	0.00109232	1	NA	NA	A	0.1024	0.0318	0.1585	0.0337	0.0403		NA	NA	6.169	POR	9208	ENSG00000127948	ENST00000461988.1	YES	protein_coding	intron_variant
ratio	POR	rs41301394	rs57358338	7	75732923	C	T	0.176473	-0.0936747	0.0244779	0.000129762	FINEMAP	0.0010896	1	NA	NA	C	0.173	0.298	0.1687	0.2579	0.2291		NA	NA	6.204	AC005077.12	NA	ENSG00000227038	ENST00000434037.1	YES	processed_transcript	intron_variant,non_coding_transcript_variant
ratio	POR	rs41301394	rs34100047	7	75720044	T	C	0.0598149	0.0596295	0.0395132	0.131273	FINEMAP	0.00108745	1	NA	NA	T	0.0437	0.3389	0.0552	0.1617	0.0821		NA	NA	0.18	AC005077.12	NA	ENSG00000227038	ENST00000434037.1	YES	processed_transcript	non_coding_transcript_exon_variant
ratio	POR	rs41301394	rs112962015	7	75659303	T	C	0.167005	-0.0974878	0.0251228	0.000104263	FINEMAP	0.00106535	1	NA	NA	A	NA	NA	NA	NA	NA		NA	NA	1.632	STYXL1	18165	ENSG00000127952	ENST00000248600.1	YES	protein_coding	intron_variant
ratio	POR	rs41301394	rs73138006	7	75769990	C	T	0.172648	-0.0968612	0.0251941	0.000120744	FINEMAP	0.00105856	1	NA	NA	C	0.1859	0.0696	0.1656	0.2629	0.2161		NA	NA	10.18	NA	NA	NA	NA	NA	NA	intergenic_variant
ratio	POR	rs41301394	rs60500915	7	75698480	G	A	0.0584836	0.0600728	0.0399323	0.132486	FINEMAP	0.00105078	1	NA	NA	G	0.0437	0.3215	0.0562	0.1627	0.0807		NA	NA	2.776	MDH2	6971	ENSG00000146701	ENST00000315758.5	YES	protein_coding	downstream_gene_variant
ratio	POR	rs41301394	rs7807590	7	75738321	T	C	0.0599433	0.0588859	0.0395051	0.136069	FINEMAP	0.0010378	1	NA	NA	T	0.0447	0.3389	0.0542	0.1706	0.0836		NA	NA	0.188	AC005077.12	NA	ENSG00000227038	ENST00000434037.1	YES	processed_transcript	upstream_gene_variant
ratio	POR	rs41301394	rs6964005	7	75682883	T	C	0.0661738	0.0543211	0.0386475	0.159858	FINEMAP	0.00103283	1	NA	NA	T	0.0457	0.4191	0.0787	0.3333	0.1297		NA	NA	2.294	MDH2	6971	ENSG00000146701	ENST00000315758.5	YES	protein_coding	intron_variant
ratio	POR	rs41301394	rs2302434	7	75630183	T	C	0.167613	-0.0965394	0.0250587	0.000116908	FINEMAP	0.00102789	1	NA	NA	T	0.1759	0.1793	0.1626	0.2579	0.2248		NA	NA	0.839	STYXL1	18165	ENSG00000127952	ENST00000248600.1	YES	protein_coding	intron_variant
ratio	POR	rs41301394	rs111554861	7	75771744	C	T	0.17816	-0.0936213	0.0246485	0.000145721	FINEMAP	0.00102694	1	NA	NA	C	0.1859	0.143	0.1656	0.2629	0.219		NA	NA	4.538	NA	NA	NA	NA	NA	NA	intergenic_variant
ratio	POR	rs41301394	rs4470976	7	75670851	C	T	0.144695	-0.0136214	0.0265082	0.607353	FINEMAP	0.00102641	1	NA	NA	C	0.1491	0.233	0.2331	0.3413	0.1671		NA	NA	4.511	STYXL1	18165	ENSG00000127952	ENST00000248600.1	YES	protein_coding	intron_variant
ratio	POR	rs41301394	rs56090527	7	75762125	C	A	0.178177	-0.093495	0.0246859	0.000152244	FINEMAP	0.00101253	1	NA	NA	C	0.1859	0.1422	0.1656	0.2639	0.219		NA	NA	10.23	AC005077.7	NA	ENSG00000224273	ENST00000449786.1	YES	unprocessed_pseudogene	upstream_gene_variant
ratio	POR	rs41301394	rs55662429	7	75636930	T	C	0.0613281	0.0583562	0.0388418	0.132991	FINEMAP	0.00100602	1	NA	NA	T	0.0378	0.329	0.0583	0.1657	0.0836		NA	NA	0.831	STYXL1	18165	ENSG00000127952	ENST00000248600.1	YES	protein_coding	intron_variant
ratio	POR	rs41301394	rs1044483	7	75659815	C	T	0.341254	0.0555568	0.020034	0.00555199	FINEMAP	0.000988384	1	NA	NA	A	NA	NA	NA	NA	NA		NA	NA	10.26	STYXL1	18165	ENSG00000127952	ENST00000248600.1	YES	protein_coding	synonymous_variant
ratio	POR	rs41301394	rs3779419	7	75695081	A	G	0.177197	-0.0915616	0.0243465	0.000169391	FINEMAP	0.000980767	1	NA	NA	A	0.171	0.2973	0.1728	0.2579	0.2291		NA	NA	1.795	MDH2	6971	ENSG00000146701	ENST00000315758.5	YES	protein_coding	intron_variant
ratio	POR	rs41301394	rs4732565	7	75708544	A	G	0.17713	-0.0916426	0.0244094	0.000173764	FINEMAP	0.000973142	1	NA	NA	A	0.173	0.2965	0.1738	0.2579	0.2305		NA	NA	6.567	AC005077.14	NA	ENSG00000230882	ENST00000421546.1	YES	processed_pseudogene	upstream_gene_variant
ratio	POR	rs41301394	rs6976174	7	75682826	C	T	0.0640028	0.0542986	0.0389697	0.163514	FINEMAP	0.000961312	1	NA	NA	C	0.0457	0.3608	0.0777	0.3333	0.1297		NA	NA	10.63	MDH2	6971	ENSG00000146701	ENST00000315758.5	YES	protein_coding	intron_variant
ratio	POR	rs41301394	rs6946174	7	75840258	T	C	0.0628032	0.0553763	0.037957	0.144587	FINEMAP	0.000959625	1	NA	NA	G	NA	NA	NA	NA	NA		NA	NA	0.539	SRRM3	26729	ENSG00000177679	ENST00000326382.8	YES	protein_coding	intron_variant
ratio	POR	rs41301394	rs7798298	7	75621145	A	G	0.113023	0.0356231	0.0301888	0.237996	FINEMAP	0.000955311	1	NA	NA	A	0.8887	0.761	0.7699	0.8194	0.8905		NA	NA	1.09	POR	9208	ENSG00000127948	ENST00000461988.1	YES	protein_coding	downstream_gene_variant
ratio	POR	rs41301394	rs79359354	7	75702597	A	G	0.177336	-0.0911257	0.0243572	0.000183122	FINEMAP	0.000952234	1	NA	NA	A	0.173	0.2973	0.1738	0.2579	0.2291		NA	NA	1.883	AC005077.14	NA	ENSG00000230882	ENST00000421546.1	YES	processed_pseudogene	non_coding_transcript_exon_variant
ratio	POR	rs41301394	rs60481386	7	75700962	G	A	0.177344	-0.0909588	0.0243518	0.000187574	FINEMAP	0.00094425	1	NA	NA	C	NA	NA	NA	NA	NA		NA	NA	0.258	MDH2	6971	ENSG00000146701	ENST00000315758.5	YES	protein_coding	downstream_gene_variant
ratio	POR	rs41301394	rs6958829	7	75647061	T	C	0.0603903	0.0575942	0.0393087	0.142872	FINEMAP	0.000883475	1	NA	NA	A	NA	NA	NA	NA	NA		NA	NA	0.614	STYXL1	18165	ENSG00000127952	ENST00000248600.1	YES	protein_coding	intron_variant
ratio	POR	rs41301394	rs1859794	7	75821544	A	G	0.342734	-0.0514076	0.0202546	0.0111463	FINEMAP	0.000875698	1	NA	NA	A	0.3181	0.8033	0.4663	0.6181	0.4135		NA	NA	3.161	NA	NA	NA	ENSM00528506544	NA	NA	TF_binding_site_variant
ratio	POR	rs41301394	rs11764119	7	75812358	G	T	0.343808	-0.0513942	0.0201769	0.0108597	FINEMAP	0.00087357	1	NA	NA	A	NA	NA	NA	NA	NA		NA	NA	1.732	NA	NA	NA	NA	NA	NA	intergenic_variant
ratio	POR	rs41301394	rs56320636	7	75671786	A	G	0.0599484	0.0583051	0.0395665	0.140589	FINEMAP	0.000873432	1	NA	NA	A	0.0388	0.3351	0.0562	0.1637	0.0807		NA	NA	0.154	STYXL1	18165	ENSG00000127952	ENST00000248600.1	YES	protein_coding	intron_variant
ratio	POR	rs41301394	rs55948004	7	75662015	T	C	0.0599917	0.0581933	0.0395236	0.140921	FINEMAP	0.000870513	1	NA	NA	T	0.0378	0.3336	0.0562	0.1667	0.0807		NA	NA	1.437	STYXL1	18165	ENSG00000127952	ENST00000248600.1	YES	protein_coding	intron_variant
ratio	POR	rs41301394	rs2158867	7	75815141	A	C	0.343681	-0.0514883	0.0201986	0.0108001	FINEMAP	0.000870383	1	NA	NA	A	0.3181	0.8033	0.4663	0.6181	0.4135		NA	NA	0.005	NA	NA	NA	ENSM01132239048	NA	NA	TF_binding_site_variant
ratio	POR	rs41301394	rs28456330	7	75810542	G	A	0.345726	-0.0512498	0.0202333	0.011311	FINEMAP	0.000866021	1	NA	NA	C	NA	NA	NA	NA	NA		NA	NA	8.543	AC005077.5	NA	ENSG00000228829	ENST00000437494.1	YES	processed_transcript	downstream_gene_variant
ratio	POR	rs41301394	rs4732542	7	75663203	T	C	0.342137	0.057496	0.0199719	0.00399128	FINEMAP	0.000863779	1	NA	NA	T	0.674	0.2375	0.5429	0.3919	0.585		NA	NA	2.245	STYXL1	18165	ENSG00000127952	ENST00000248600.1	YES	protein_coding	intron_variant
ratio	POR	rs41301394	rs6465011	7	75811297	C	T	0.343959	-0.0519722	0.0201733	0.00998668	FINEMAP	0.000843722	1	NA	NA	C	0.3231	0.8064	0.4663	0.6181	0.4135		NA	NA	4.912	AC005077.5	NA	ENSG00000228829	ENST00000437494.1	YES	processed_transcript	downstream_gene_variant
ratio	POR	rs41301394	rs1362232	7	75708942	T	C	0.337823	-0.0574817	0.0199	0.00387059	FINEMAP	0.000841855	1	NA	NA	G	NA	NA	NA	NA	NA		NA	NA	12.09	AC005077.14	NA	ENSG00000230882	ENST00000421546.1	YES	processed_pseudogene	upstream_gene_variant
ratio	POR	rs41301394	rs12533120	7	75672711	G	A	0.340499	0.0584513	0.0199934	0.00346098	FINEMAP	0.000835288	1	NA	NA	G	0.673	0.2383	0.5951	0.3978	0.585		NA	NA	0.452	STYXL1	18165	ENSG00000127952	ENST00000248600.1	YES	protein_coding	intron_variant
ratio	POR	rs41301394	rs55807301	7	75807401	A	C	0.343372	-0.0522722	0.0201062	0.00932754	FINEMAP	0.000834358	1	NA	NA	A	0.3231	0.7882	0.4622	0.6071	0.4121		NA	NA	6.853	AC005077.5	NA	ENSG00000228829	ENST00000437494.1	YES	processed_transcript	downstream_gene_variant
ratio	POR	rs41301394	rs9800948	7	75810473	G	A	0.344032	-0.0524148	0.0201661	0.00934522	FINEMAP	0.000828353	1	NA	NA	G	0.3231	0.8064	0.4663	0.6181	0.4135		NA	NA	4.058	AC005077.5	NA	ENSG00000228829	ENST00000437494.1	YES	processed_transcript	downstream_gene_variant
ratio	POR	rs41301394	rs3757594	7	75678644	A	G	0.341945	0.0581763	0.0200299	0.00367875	FINEMAP	0.000824961	1	NA	NA	A	0.673	0.239	0.544	0.3938	0.5951		NA	NA	0.501	MDH2	6971	ENSG00000146701	ENST00000315758.5	YES	protein_coding	intron_variant
ratio	POR	rs41301394	rs6467993	7	75719350	A	G	0.33827	-0.057668	0.0199141	0.00378157	FINEMAP	0.000823357	1	NA	NA	A	0.327	0.7027	0.4622	0.6062	0.4049		NA	NA	4.052	AC005077.12	NA	ENSG00000227038	ENST00000434037.1	YES	processed_transcript	downstream_gene_variant
ratio	POR	rs41301394	rs59659102	7	75710114	A	G	0.337673	-0.0581316	0.0199008	0.00348831	FINEMAP	0.000817155	1	NA	NA	A	0.327	0.7012	0.4581	0.6071	0.4049		NA	NA	10.28	NA	NA	NA	NA	NA	NA	intergenic_variant
ratio	POR	rs41301394	rs2302438	7	75677065	A	C	0.337817	-0.0587939	0.019902	0.00313511	FINEMAP	0.000813339	1	NA	NA	A	0.327	0.7065	0.4601	0.6071	0.415		NA	NA	7.318	STYXL1	18165	ENSG00000127952	ENST00000248600.1	YES	protein_coding	5_prime_UTR_variant
ratio	POR	rs41301394	rs1104879	7	75685568	T	C	0.337742	-0.0584159	0.0198835	0.00330433	FINEMAP	0.000804535	1	NA	NA	G	NA	NA	NA	NA	NA		NA	NA	2.065	MDH2	6971	ENSG00000146701	ENST00000315758.5	YES	protein_coding	intron_variant
ratio	POR	rs41301394	rs7804598	7	75702578	T	C	0.337837	-0.058457	0.0198841	0.00328339	FINEMAP	0.000804238	1	NA	NA	A	NA	NA	NA	NA	NA		NA	NA	0.116	AC005077.14	NA	ENSG00000230882	ENST00000421546.1	YES	processed_pseudogene	non_coding_transcript_exon_variant
ratio	POR	rs41301394	rs3973173	7	75732997	G	A	0.337665	-0.0584408	0.0199076	0.00332914	FINEMAP	0.000802941	1	NA	NA	G	0.327	0.7035	0.4622	0.6071	0.4035		NA	NA	0.27	AC005077.12	NA	ENSG00000227038	ENST00000434037.1	YES	processed_transcript	intron_variant,non_coding_transcript_variant
ratio	POR	rs41301394	rs10085567	7	75734206	C	A	0.335641	-0.0588893	0.0198952	0.00307659	FINEMAP	0.000801479	1	NA	NA	C	0.326	0.7042	0.4049	0.6012	0.4049		NA	NA	8.392	AC005077.12	NA	ENSG00000227038	ENST00000434037.1	YES	processed_transcript	intron_variant,non_coding_transcript_variant
ratio	POR	rs41301394	rs7795291	7	75725206	A	C	0.338459	-0.0581833	0.0199155	0.00348339	FINEMAP	0.000797242	1	NA	NA	A	0.326	0.7088	0.4601	0.6071	0.4063		NA	NA	6.79	AC005077.12	NA	ENSG00000227038	ENST00000434037.1	YES	processed_transcript	intron_variant,non_coding_transcript_variant
ratio	POR	rs41301394	rs6720	7	75677504	T	C	0.337736	-0.0595353	0.0199214	0.00280341	FINEMAP	0.00078544	1	NA	NA	T	0.327	0.7073	0.4601	0.6071	0.4164		tolerated(0.09)	benign(0)	16.6	MDH2	6971	ENSG00000146701	ENST00000315758.5	YES	protein_coding	missense_variant
ratio	POR	rs41301394	rs10264760	7	75749694	G	A	0.336958	-0.0592174	0.0198655	0.00287393	FINEMAP	0.000783574	1	NA	NA	C	NA	NA	NA	NA	NA		NA	NA	0.86	AC005077.7	NA	ENSG00000224273	ENST00000449786.1	YES	unprocessed_pseudogene	intron_variant,non_coding_transcript_variant
ratio	POR	rs41301394	rs55812043	7	75747241	C	T	0.336496	-0.0597616	0.0198754	0.00263996	FINEMAP	0.000765922	1	NA	NA	C	0.326	0.6876	0.4601	0.6071	0.4035		NA	NA	9.888	AC005077.7	NA	ENSG00000224273	ENST00000449786.1	YES	unprocessed_pseudogene	intron_variant,non_coding_transcript_variant
ratio	POR	rs41301394	rs10280264	7	75668329	G	A	0.34142	0.0605916	0.0200028	0.00245235	FINEMAP	0.000760171	1	NA	NA	G	0.673	0.2784	0.5429	0.3919	0.5865		NA	NA	0.161	STYXL1	18165	ENSG00000127952	ENST00000248600.1	YES	protein_coding	intron_variant
ratio	POR	rs41301394	rs6976236	7	75741087	T	G	0.337194	-0.059967	0.019855	0.00252574	FINEMAP	0.000751837	1	NA	NA	A	NA	NA	NA	NA	NA		NA	NA	2.082	AC005077.12	NA	ENSG00000227038	ENST00000434037.1	YES	processed_transcript	upstream_gene_variant
ratio	POR	rs41301394	rs11762073	7	75732352	T	C	0.0643809	0.0524308	0.0388844	0.177536	FINEMAP	0.000746783	1	NA	NA	T	0.0457	0.3608	0.0767	0.3413	0.1297		NA	NA	0.632	AC005077.12	NA	ENSG00000227038	ENST00000434037.1	YES	processed_transcript	intron_variant,non_coding_transcript_variant
ratio	POR	rs41301394	rs10246583	7	75746667	A	C	0.33672	-0.060244	0.0198669	0.00242626	FINEMAP	0.000745978	1	NA	NA	A	0.326	0.6921	0.4601	0.6071	0.4049		NA	NA	2.306	AC005077.8	NA	ENSG00000213549	ENST00000449226.1	YES	processed_pseudogene	upstream_gene_variant
ratio	POR	rs41301394	rs11761148	7	75763781	T	G	0.337383	-0.0607322	0.0198932	0.00226626	FINEMAP	0.000733643	1	NA	NA	C	NA	NA	NA	NA	NA		NA	NA	0.588	AC005077.7	NA	ENSG00000224273	ENST00000449786.1	YES	unprocessed_pseudogene	upstream_gene_variant
ratio	POR	rs41301394	rs4732595	7	75755139	G	A	0.338006	-0.0607518	0.019897	0.00226332	FINEMAP	0.000727036	1	NA	NA	G	0.326	0.6876	0.4591	0.6022	0.4092		NA	NA	1.56	AC005077.7	NA	ENSG00000224273	ENST00000449786.1	YES	unprocessed_pseudogene	intron_variant,non_coding_transcript_variant
ratio	POR	rs41301394	rs6947068	7	75662056	C	T	0.346495	0.0601582	0.0201638	0.00284991	FINEMAP	0.000719242	1	NA	NA	A	NA	NA	NA	NA	NA		NA	NA	0.923	STYXL1	18165	ENSG00000127952	ENST00000248600.1	YES	protein_coding	intron_variant
ratio	POR	rs41301394	rs10253077	7	75770123	T	C	0.190447	-0.0844071	0.0238014	0.000390666	FINEMAP	0.000710349	1	NA	NA	T	0.1859	0.3366	0.1656	0.2629	0.2305		NA	NA	0.695	NA	NA	NA	NA	NA	NA	intergenic_variant
ratio	POR	rs41301394	rs10952842	7	75780413	A	G	0.335044	-0.0603401	0.0198504	0.00236782	FINEMAP	0.000698566	1	NA	NA	A	0.3241	0.7269	0.4376	0.4375	0.3573		NA	NA	0.084	NA	NA	NA	NA	NA	NA	intergenic_variant
ratio	POR	rs41301394	rs6464990	7	75769798	A	G	0.332988	-0.0608986	0.0198509	0.00215641	FINEMAP	0.000696063	1	NA	NA	A	0.3241	0.7277	0.3824	0.4315	0.3573		NA	NA	5.628	NA	NA	NA	NA	NA	NA	intergenic_variant
ratio	POR	rs41301394	rs56087308	7	75744646	G	A	0.058226	0.0578387	0.0400246	0.148435	FINEMAP	0.000621204	1	NA	NA	G	0.0447	0.3222	0.0552	0.1607	0.0807		NA	NA	2.886	AC005077.8	NA	ENSG00000213549	ENST00000449226.1	YES	processed_pseudogene	upstream_gene_variant
ratio	POR	rs41301394	rs7786630	7	75680916	T	C	0.0639052	0.0523099	0.0389593	0.179376	FINEMAP	0.000601387	1	NA	NA	A	NA	NA	NA	NA	NA		NA	NA	1.144	MDH2	6971	ENSG00000146701	ENST00000315758.5	YES	protein_coding	intron_variant
ratio	POR	rs41301394	rs66846055	7	75810837	A	G	0.059498	0.0557408	0.0395965	0.159214	FINEMAP	0.000585309	1	NA	NA	A	0.0437	0.3359	0.0573	0.1607	0.0807		NA	NA	6.568	AC005077.5	NA	ENSG00000228829	ENST00000437494.1	YES	processed_transcript	downstream_gene_variant
ratio	POR	rs41301394	rs11773549	7	75833591	G	A	0.0626777	0.0528679	0.0379945	0.164086	FINEMAP	0.00057378	1	NA	NA	G	0.0408	0.3578	0.0583	0.1607	0.0821		NA	NA	6.615	SRRM3	26729	ENSG00000177679	ENST00000326382.8	YES	protein_coding	intron_variant
ratio	POR	rs41301394	rs11768535	7	75792001	C	T	0.0595335	0.0544493	0.0396253	0.169411	FINEMAP	0.000572362	1	NA	NA	C	0.0437	0.3419	0.0542	0.1607	0.0821		NA	NA	5.306	NA	NA	NA	NA	NA	NA	intergenic_variant
ratio	POR	rs41301394	rs11523700	7	75819432	T	C	0.0615498	0.0519705	0.038559	0.177716	FINEMAP	0.000567664	1	NA	NA	T	0.0408	0.3427	0.0573	0.1597	0.0807		NA	NA	1.504	NA	NA	NA	NA	NA	NA	intergenic_variant
ratio	POR	rs41301394	rs57086307	7	75636855	T	C	0.0594549	0.0532448	0.0393739	0.176283	FINEMAP	0.000566336	1	NA	NA	A	NA	NA	NA	NA	NA		NA	NA	0.605	STYXL1	18165	ENSG00000127952	ENST00000248600.1	YES	protein_coding	intron_variant
ratio	POR	rs41301394	rs59972190	7	75630721	A	G	0.0593965	0.0527149	0.0394078	0.181001	FINEMAP	0.000557769	1	NA	NA	A	0.0378	0.3124	0.0562	0.1657	0.0836		NA	NA	0.4	STYXL1	18165	ENSG00000127952	ENST00000248600.1	YES	protein_coding	intron_variant
ratio	POR	rs41301394	rs6960598	7	75772991	C	T	0.334905	-0.0606596	0.0198452	0.00223833	FINEMAP	0.000546742	1	NA	NA	C	0.3241	0.7269	0.4376	0.4375	0.3573		NA	NA	3.815	NA	NA	NA	ENSR00001400065	NA	promoter_flanking_region	regulatory_region_variant
ratio	POR	rs41301394	rs6464989	7	75769797	C	T	0.334903	-0.0606556	0.0198446	0.00223923	FINEMAP	0.000546697	1	NA	NA	A	NA	NA	NA	NA	NA		NA	NA	4.517	NA	NA	NA	NA	NA	NA	intergenic_variant
ratio	POR	rs41301394	rs6975385	7	75773267	T	C	0.334903	-0.0606679	0.0198453	0.00223534	FINEMAP	0.000546574	1	NA	NA	T	0.3241	0.7269	0.4376	0.4375	0.3573		NA	NA	5.189	NA	NA	NA	NA	NA	NA	intergenic_variant
ratio	POR	rs41301394	rs6464994	7	75784668	T	C	0.334949	-0.0606856	0.019849	0.00223296	FINEMAP	0.000546041	1	NA	NA	A	NA	NA	NA	NA	NA		NA	NA	0.49	NA	NA	NA	ENSR00001727898	NA	promoter_flanking_region	regulatory_region_variant
ratio	POR	rs41301394	rs2903769	7	75642517	A	G	0.0587137	0.0534222	0.0397189	0.178625	FINEMAP	0.000545962	1	NA	NA	A	0.0378	0.3139	0.0573	0.1657	0.0807		NA	NA	0.161	STYXL1	18165	ENSG00000127952	ENST00000248600.1	YES	protein_coding	intron_variant
ratio	POR	rs41301394	rs7794454	7	75776010	A	G	0.3349	-0.0607006	0.0198455	0.00222337	FINEMAP	0.000545938	1	NA	NA	A	0.3241	0.7269	0.4376	0.4375	0.3573		NA	NA	0.989	NA	NA	NA	NA	NA	NA	intergenic_variant
ratio	POR	rs41301394	rs6953342	7	75776753	C	T	0.334898	-0.0607171	0.0198455	0.00221714	FINEMAP	0.000545587	1	NA	NA	C	0.3241	0.7269	0.4376	0.4375	0.3573		NA	NA	1.002	NA	NA	NA	NA	NA	NA	intergenic_variant
ratio	POR	rs41301394	rs13240967	7	75658197	T	C	0.34493	0.0615896	0.020087	0.00216842	FINEMAP	0.000545525	1	NA	NA	G	NA	NA	NA	NA	NA		NA	NA	0.289	STYXL1	18165	ENSG00000127952	ENST00000248600.1	YES	protein_coding	intron_variant
ratio	POR	rs41301394	rs10235738	7	75773460	A	G	0.335013	-0.061028	0.0198532	0.00211245	FINEMAP	0.000540759	1	NA	NA	A	0.3241	0.7269	0.4376	0.4375	0.3573		NA	NA	5.359	NA	NA	NA	NA	NA	NA	intergenic_variant
ratio	POR	rs41301394	rs1859792	7	75789264	C	T	0.333345	-0.0613921	0.0198586	0.00199175	FINEMAP	0.000539152	1	NA	NA	A	NA	NA	NA	NA	NA		NA	NA	2.132	NA	NA	NA	NA	NA	NA	intergenic_variant
ratio	POR	rs41301394	rs2302435	7	75676987	A	G	0.348215	0.0610379	0.0202024	0.00251675	FINEMAP	0.000539117	1	NA	NA	A	0.674	0.174	0.5389	0.3929	0.5749		NA	NA	9.587	STYXL1	18165	ENSG00000127952	ENST00000248600.1	YES	protein_coding	5_prime_UTR_variant
ratio	POR	rs41301394	rs11770149	7	75791644	A	G	0.333338	-0.0614047	0.0198578	0.00198666	FINEMAP	0.00053894	1	NA	NA	A	0.3241	0.7269	0.3875	0.4315	0.3573		NA	NA	1.178	NA	NA	NA	ENSR00002052533	NA	promoter_flanking_region	regulatory_region_variant
ratio	POR	rs41301394	rs1894812	7	75657719	T	C	0.346693	0.061636	0.0201515	0.00222352	FINEMAP	0.000537798	1	NA	NA	G	NA	NA	NA	NA	NA		NA	NA	1.284	STYXL1	18165	ENSG00000127952	ENST00000248600.1	YES	protein_coding	intron_variant
ratio	POR	rs41301394	rs10262501	7	75668172	A	G	0.345867	0.0619675	0.0200877	0.00203662	FINEMAP	0.00053758	1	NA	NA	A	0.673	0.2345	0.5429	0.3919	0.5793		NA	NA	0.126	STYXL1	18165	ENSG00000127952	ENST00000248600.1	YES	protein_coding	intron_variant
ratio	POR	rs41301394	rs58542692	7	75745792	A	G	0.0579707	0.0541718	0.0400728	0.17643	FINEMAP	0.000536355	1	NA	NA	A	0.0437	0.3222	0.0552	0.1607	0.0807		NA	NA	0.115	AC005077.8	NA	ENSG00000213549	ENST00000449226.1	YES	processed_pseudogene	upstream_gene_variant
ratio	POR	rs41301394	rs6467995	7	75719611	A	G	0.057966	0.0540888	0.0400543	0.176891	FINEMAP	0.00053489	1	NA	NA	A	0.0437	0.3215	0.0552	0.1617	0.0807		NA	NA	2.693	AC005077.12	NA	ENSG00000227038	ENST00000434037.1	YES	processed_transcript	downstream_gene_variant
ratio	POR	rs41301394	rs4476928	7	75642107	A	C	0.346464	0.0618507	0.0201163	0.00210743	FINEMAP	0.000534376	1	NA	NA	A	0.6759	0.1717	0.5521	0.3919	0.5764		NA	NA	0.075	STYXL1	18165	ENSG00000127952	ENST00000248600.1	YES	protein_coding	intron_variant
ratio	POR	rs41301394	rs3757593	7	75678735	A	G	0.346875	0.0614292	0.0201169	0.00226106	FINEMAP	0.000534371	1	NA	NA	A	0.673	0.1936	0.5429	0.3938	0.5865		NA	NA	3.326	MDH2	6971	ENSG00000146701	ENST00000315758.5	YES	protein_coding	intron_variant
ratio	POR	rs41301394	rs56265719	7	75796269	T	C	0.334962	-0.0612588	0.0198489	0.00202692	FINEMAP	0.000534307	1	NA	NA	G	NA	NA	NA	NA	NA		NA	NA	11.35	NA	NA	NA	ENSR00001400071	NA	CTCF_binding_site	regulatory_region_variant
ratio	POR	rs41301394	rs11773003	7	75794223	T	G	0.334962	-0.0612665	0.019849	0.00202439	FINEMAP	0.00053418	1	NA	NA	A	NA	NA	NA	NA	NA		NA	NA	1.891	NA	NA	NA	NA	NA	NA	intergenic_variant
ratio	POR	rs41301394	rs9801358	7	75792289	C	T	0.334961	-0.0612703	0.0198491	0.00202317	FINEMAP	0.000534103	1	NA	NA	A	NA	NA	NA	NA	NA		NA	NA	0.632	NA	NA	NA	NA	NA	NA	intergenic_variant
ratio	POR	rs41301394	rs2868203	7	75680026	A	G	0.346995	0.0615409	0.0200927	0.00219233	FINEMAP	0.000532918	1	NA	NA	A	0.673	0.1936	0.5429	0.3938	0.5865		NA	NA	1.36	MDH2	6971	ENSG00000146701	ENST00000315758.5	YES	protein_coding	intron_variant
ratio	POR	rs41301394	rs10954759	7	75724686	T	G	0.0579768	0.0539919	0.0400577	0.177707	FINEMAP	0.00053291	1	NA	NA	T	0.0437	0.3215	0.0552	0.1627	0.0807		NA	NA	2.55	AC005077.12	NA	ENSG00000227038	ENST00000434037.1	YES	processed_transcript	intron_variant,non_coding_transcript_variant
ratio	POR	rs41301394	rs11770132	7	75643525	C	T	0.34589	0.0187785	0.0203604	0.35637	FINEMAP	0.000530324	1	NA	NA	C	0.3579	0.0159	0.3088	0.0367	0.2248		NA	NA	3.1	STYXL1	18165	ENSG00000127952	ENST00000248600.1	YES	protein_coding	intron_variant
ratio	POR	rs41301394	rs2302437	7	75677016	A	G	0.34652	0.0618893	0.0201297	0.00210842	FINEMAP	0.000529095	1	NA	NA	A	0.673	0.1936	0.5389	0.3929	0.5764		NA	NA	9.041	STYXL1	18165	ENSG00000127952	ENST00000248600.1	YES	protein_coding	5_prime_UTR_variant
ratio	POR	rs41301394	rs13240404	7	75675719	T	C	0.346691	0.0621405	0.0201249	0.00201685	FINEMAP	0.000525348	1	NA	NA	A	NA	NA	NA	NA	NA		NA	NA	1.021	STYXL1	18165	ENSG00000127952	ENST00000248600.1	YES	protein_coding	intron_variant
ratio	POR	rs41301394	rs7788763	7	75651665	C	T	0.346121	0.0620981	0.020148	0.00205546	FINEMAP	0.000525212	1	NA	NA	C	0.675	0.1921	0.5552	0.3621	0.4424		NA	NA	6.844	STYXL1	18165	ENSG00000127952	ENST00000248600.1	YES	protein_coding	intron_variant
ratio	POR	rs41301394	rs1639609	7	75683581	C	T	0.341627	-0.0623263	0.020019	0.0018497	FINEMAP	0.000524944	1	NA	NA	A	NA	NA	NA	NA	NA		NA	NA	0.102	MDH2	6971	ENSG00000146701	ENST00000315758.5	YES	protein_coding	intron_variant
ratio	POR	rs41301394	rs6976532	7	75681094	A	G	0.348248	0.0616331	0.0201607	0.00223497	FINEMAP	0.000524019	1	NA	NA	A	0.673	0.1732	0.5429	0.3938	0.5865		NA	NA	0.627	MDH2	6971	ENSG00000146701	ENST00000315758.5	YES	protein_coding	intron_variant
ratio	POR	rs41301394	rs11982200	7	75714883	C	T	0.345798	-0.0612926	0.020151	0.0023527	FINEMAP	0.000523718	1	NA	NA	C	0.327	0.8268	0.4601	0.6062	0.415		NA	NA	4.537	RNU6-863P	47826	ENSG00000251798	ENST00000515989.1	YES	snRNA	upstream_gene_variant
ratio	POR	rs41301394	rs4728550	7	75670988	A	C	0.346762	0.0624538	0.0201071	0.00189598	FINEMAP	0.000520027	1	NA	NA	A	0.673	0.1929	0.5429	0.3929	0.5764		NA	NA	3.3	STYXL1	18165	ENSG00000127952	ENST00000248600.1	YES	protein_coding	intron_variant
ratio	POR	rs41301394	rs1637045	7	75703895	C	T	0.344262	-0.0613754	0.0202189	0.00240097	FINEMAP	0.000518548	1	NA	NA	C	0.3221	0.8268	0.4581	0.6042	0.4164		NA	NA	0.615	AC005077.14	NA	ENSG00000230882	ENST00000421546.1	YES	processed_pseudogene	non_coding_transcript_exon_variant
ratio	POR	rs41301394	rs117974597	7	75831250	A	G	0.0613085	0.0500164	0.0385905	0.194948	FINEMAP	0.000518083	1	NA	NA	A	0.0408	0.3396	0.0583	0.1597	0.0821		NA	NA	14.27	SRRM3	26729	ENSG00000177679	ENST00000326382.8	YES	protein_coding	5_prime_UTR_variant
ratio	POR	rs41301394	rs11767284	7	75825464	T	C	0.0613013	0.0499542	0.0385958	0.195565	FINEMAP	0.000516685	1	NA	NA	T	0.0408	0.3419	0.0573	0.1607	0.0807		NA	NA	2.265	NA	NA	NA	NA	NA	NA	intergenic_variant
ratio	POR	rs41301394	rs4398845	7	75716781	A	G	0.345053	-0.0620619	0.0200772	0.00199376	FINEMAP	0.000515795	1	NA	NA	A	0.33	0.8071	0.4642	0.6091	0.4193		NA	NA	13.33	RNU6-863P	47826	ENSG00000251798	ENST00000515989.1	YES	snRNA	non_coding_transcript_exon_variant
ratio	POR	rs41301394	rs4552844	7	75718095	G	A	0.344241	-0.0620937	0.0200734	0.00197931	FINEMAP	0.000515627	1	NA	NA	C	NA	NA	NA	NA	NA		NA	NA	4.729	AC005077.12	NA	ENSG00000227038	ENST00000434037.1	YES	processed_transcript	downstream_gene_variant
ratio	POR	rs41301394	rs4732578	7	75721532	G	A	0.344232	-0.062127	0.0200731	0.00196786	FINEMAP	0.000515103	1	NA	NA	C	NA	NA	NA	NA	NA		NA	NA	3.354	AC005077.12	NA	ENSG00000227038	ENST00000434037.1	YES	processed_transcript	intron_variant,non_coding_transcript_variant
ratio	POR	rs41301394	rs1639623	7	75707951	G	A	0.344265	-0.0621962	0.0200633	0.00193521	FINEMAP	0.0005145	1	NA	NA	C	NA	NA	NA	NA	NA		NA	NA	2.888	AC005077.14	NA	ENSG00000230882	ENST00000421546.1	YES	processed_pseudogene	upstream_gene_variant
ratio	POR	rs41301394	rs1637051	7	75730659	A	G	0.345756	-0.061921	0.0201507	0.00211997	FINEMAP	0.000514308	1	NA	NA	A	0.326	0.8268	0.4611	0.6071	0.415		NA	NA	7.741	AC005077.12	NA	ENSG00000227038	ENST00000434037.1	YES	processed_transcript	intron_variant,non_coding_transcript_variant
ratio	POR	rs41301394	rs11762941	7	75637969	T	C	0.346318	0.0199966	0.0202185	0.322649	FINEMAP	0.000511384	1	NA	NA	T	0.3579	0.0333	0.3047	0.0367	0.2233		NA	NA	5.21	STYXL1	18165	ENSG00000127952	ENST00000248600.1	YES	protein_coding	intron_variant
ratio	POR	rs41301394	rs1637044	7	75703744	C	T	0.343493	-0.0628106	0.0200396	0.00172253	FINEMAP	0.000511026	1	NA	NA	C	0.327	0.8064	0.4601	0.6071	0.4135		NA	NA	2.894	AC005077.14	NA	ENSG00000230882	ENST00000421546.1	YES	processed_pseudogene	non_coding_transcript_exon_variant
ratio	POR	rs41301394	rs4573217	7	75733946	A	G	0.345463	-0.0622398	0.0201337	0.00199262	FINEMAP	0.000509958	1	NA	NA	A	0.326	0.8268	0.4611	0.6071	0.415		NA	NA	0.213	AC005077.12	NA	ENSG00000227038	ENST00000434037.1	YES	processed_transcript	intron_variant,non_coding_transcript_variant
ratio	POR	rs41301394	rs34170456	7	75663290	T	C	0.0581243	0.0528657	0.0400758	0.187122	FINEMAP	0.00050951	1	NA	NA	T	0.0378	0.3154	0.0562	0.1647	0.0807		NA	NA	6.548	STYXL1	18165	ENSG00000127952	ENST00000248600.1	YES	protein_coding	intron_variant
ratio	POR	rs41301394	rs1637043	7	75699099	A	G	0.345935	-0.0623132	0.0201218	0.00195622	FINEMAP	0.000509383	1	NA	NA	A	0.327	0.8268	0.4611	0.6071	0.415		NA	NA	0.738	MDH2	6971	ENSG00000146701	ENST00000315758.5	YES	protein_coding	downstream_gene_variant
ratio	POR	rs41301394	rs11769586	7	75748660	C	T	0.343692	-0.0628349	0.0199957	0.00167557	FINEMAP	0.000508434	1	NA	NA	C	0.327	0.7882	0.4601	0.6081	0.4121		NA	NA	1.906	AC005077.7	NA	ENSG00000224273	ENST00000449786.1	YES	unprocessed_pseudogene	intron_variant,non_coding_transcript_variant
ratio	POR	rs41301394	rs1639617	7	75701728	G	A	0.345925	-0.0623968	0.0201234	0.00193057	FINEMAP	0.000508275	1	NA	NA	G	0.327	0.8268	0.4601	0.6071	0.415		NA	NA	1.361	MDH2	6971	ENSG00000146701	ENST00000315758.5	YES	protein_coding	downstream_gene_variant
ratio	POR	rs41301394	rs10271413	7	75754858	A	G	0.339645	-0.063978	0.0199364	0.00133151	FINEMAP	0.000507788	1	NA	NA	A	0.326	0.7141	0.4591	0.6022	0.4107		NA	NA	0.227	AC005077.7	NA	ENSG00000224273	ENST00000449786.1	YES	unprocessed_pseudogene	intron_variant,non_coding_transcript_variant
ratio	POR	rs41301394	rs1639630	7	75730499	C	T	0.344408	-0.0626705	0.0200584	0.00178174	FINEMAP	0.000505764	1	NA	NA	A	NA	NA	NA	NA	NA		NA	NA	2.47	AC005077.12	NA	ENSG00000227038	ENST00000434037.1	YES	processed_transcript	intron_variant,non_coding_transcript_variant
ratio	POR	rs41301394	rs1639632	7	75731120	G	A	0.344409	-0.0626778	0.0200583	0.00177938	FINEMAP	0.000505658	1	NA	NA	C	NA	NA	NA	NA	NA		NA	NA	2.782	AC005077.12	NA	ENSG00000227038	ENST00000434037.1	YES	processed_transcript	intron_variant,non_coding_transcript_variant
ratio	POR	rs41301394	rs10476	7	75696420	G	A	0.34709	-0.06256	0.0200432	0.00180079	FINEMAP	0.00050355	1	NA	NA	G	0.33	0.8056	0.4601	0.6071	0.4164		NA	NA	1.044	MDH2	6971	ENSG00000146701	ENST00000315758.5	YES	protein_coding	3_prime_UTR_variant
ratio	POR	rs41301394	rs1613890	7	75735037	C	T	0.343838	-0.063148	0.0200548	0.00163959	FINEMAP	0.000503425	1	NA	NA	A	NA	NA	NA	NA	NA		NA	NA	1.477	AC005077.12	NA	ENSG00000227038	ENST00000434037.1	YES	processed_transcript	intron_variant,non_coding_transcript_variant
ratio	POR	rs41301394	rs1639618	7	75701987	C	T	0.344354	-0.0631743	0.020046	0.00162451	FINEMAP	0.000502001	1	NA	NA	C	0.327	0.8064	0.4601	0.6071	0.4135		NA	NA	0.201	AC005077.14	NA	ENSG00000230882	ENST00000421546.1	YES	processed_pseudogene	non_coding_transcript_exon_variant
ratio	POR	rs41301394	rs1104878	7	75685593	T	G	0.344307	-0.0631502	0.0200449	0.0016303	FINEMAP	0.000501408	1	NA	NA	C	NA	NA	NA	NA	NA		NA	NA	12.12	MDH2	6971	ENSG00000146701	ENST00000315758.5	YES	protein_coding	intron_variant
ratio	POR	rs41301394	rs869805	7	75688596	T	C	0.344441	-0.0632163	0.0200403	0.00160795	FINEMAP	0.000500483	1	NA	NA	A	NA	NA	NA	NA	NA		NA	NA	0.912	MDH2	6971	ENSG00000146701	ENST00000315758.5	YES	protein_coding	intron_variant
ratio	POR	rs41301394	rs869806	7	75688623	T	C	0.344447	-0.0632167	0.0200402	0.00160773	FINEMAP	0.000500444	1	NA	NA	A	NA	NA	NA	NA	NA		NA	NA	2.569	MDH2	6971	ENSG00000146701	ENST00000315758.5	YES	protein_coding	intron_variant
ratio	POR	rs41301394	rs869804	7	75688954	G	A	0.344447	-0.0632176	0.0200402	0.00160751	FINEMAP	0.000500428	1	NA	NA	C	NA	NA	NA	NA	NA		NA	NA	3.166	MDH2	6971	ENSG00000146701	ENST00000315758.5	YES	protein_coding	intron_variant
ratio	POR	rs41301394	rs7807647	7	75628669	A	G	0.344272	0.0645815	0.0199218	0.00118802	FINEMAP	0.000500076	1	NA	NA	A	0.673	0.233	0.5511	0.3919	0.5821		NA	NA	0.065	STYXL1	18165	ENSG00000127952	ENST00000248600.1	YES	protein_coding	intron_variant
ratio	POR	rs41301394	rs7785025	7	75628101	T	C	0.344331	0.064628	0.0199183	0.00117595	FINEMAP	0.000499503	1	NA	NA	A	NA	NA	NA	NA	NA		NA	NA	2.305	STYXL1	18165	ENSG00000127952	ENST00000248600.1	YES	protein_coding	intron_variant
ratio	POR	rs41301394	rs1639620	7	75704090	G	A	0.344334	-0.0634018	0.0200565	0.00157148	FINEMAP	0.000498344	1	NA	NA	G	0.327	0.8064	0.4601	0.6071	0.4135		NA	NA	4.752	AC005077.14	NA	ENSG00000230882	ENST00000421546.1	YES	processed_pseudogene	non_coding_transcript_exon_variant
ratio	POR	rs41301394	rs4732594	7	75753273	C	T	0.343047	-0.063706	0.0199883	0.00143672	FINEMAP	0.000497759	1	NA	NA	A	NA	NA	NA	NA	NA		NA	NA	3.338	AC005077.7	NA	ENSG00000224273	ENST00000449786.1	YES	unprocessed_pseudogene	intron_variant,non_coding_transcript_variant
ratio	POR	rs41301394	rs2108274	7	75781636	A	C	0.344919	-0.0632906	0.0200322	0.00158067	FINEMAP	0.000497513	1	NA	NA	A	0.326	0.8094	0.4591	0.6071	0.4135		NA	NA	3.093	NA	NA	NA	NA	NA	NA	intergenic_variant
ratio	POR	rs41301394	rs12531559	7	75631697	T	C	0.344154	0.0648639	0.0199415	0.0011431	FINEMAP	0.000497508	1	NA	NA	T	0.673	0.233	0.5511	0.3929	0.5821		NA	NA	2.395	STYXL1	18165	ENSG00000127952	ENST00000248600.1	YES	protein_coding	intron_variant
ratio	POR	rs41301394	rs10265124	7	75743419	C	T	0.343406	-0.0635537	0.0199981	0.001483	FINEMAP	0.000497149	1	NA	NA	C	0.326	0.789	0.4683	0.6071	0.4121		NA	NA	3.104	AC005077.8	NA	ENSG00000213549	ENST00000449226.1	YES	processed_pseudogene	upstream_gene_variant
ratio	POR	rs41301394	rs28506984	7	75763484	G	A	0.344882	-0.0634068	0.0200346	0.00155152	FINEMAP	0.000496406	1	NA	NA	G	0.326	0.8094	0.4591	0.6071	0.4135		NA	NA	1.585	AC005077.7	NA	ENSG00000224273	ENST00000449786.1	YES	unprocessed_pseudogene	upstream_gene_variant
ratio	POR	rs41301394	rs10281402	7	75753561	G	A	0.343397	-0.0639112	0.0199829	0.0013824	FINEMAP	0.000493915	1	NA	NA	G	0.326	0.7935	0.4591	0.6071	0.4121		NA	NA	2.592	AC005077.7	NA	ENSG00000224273	ENST00000449786.1	YES	unprocessed_pseudogene	intron_variant,non_coding_transcript_variant
ratio	POR	rs41301394	rs6467975	7	75651085	C	T	0.0612769	0.0494749	0.0395305	0.21073	FINEMAP	0.000492669	1	NA	NA	C	0.0378	0.3442	0.0573	0.1667	0.0893		NA	NA	0.88	STYXL1	18165	ENSG00000127952	ENST00000248600.1	YES	protein_coding	intron_variant
ratio	POR	rs41301394	rs1637037	7	75692927	T	C	0.344645	-0.0640551	0.0200445	0.00139516	FINEMAP	0.000492295	1	NA	NA	A	NA	NA	NA	NA	NA		NA	NA	0.74	MDH2	6971	ENSG00000146701	ENST00000315758.5	YES	protein_coding	intron_variant
ratio	POR	rs41301394	rs1637039	7	75693009	T	C	0.344649	-0.0640586	0.020044	0.00139395	FINEMAP	0.00049225	1	NA	NA	A	NA	NA	NA	NA	NA		NA	NA	2.923	MDH2	6971	ENSG00000146701	ENST00000315758.5	YES	protein_coding	intron_variant
ratio	POR	rs41301394	rs10952841	7	75778626	C	A	0.343327	-0.0641429	0.0199642	0.00131407	FINEMAP	0.000491841	1	NA	NA	C	0.326	0.789	0.4591	0.6071	0.4121		NA	NA	0.872	NA	NA	NA	NA	NA	NA	intergenic_variant
ratio	POR	rs41301394	rs2286830	7	75693963	C	T	0.344644	-0.0641023	0.0200438	0.00138332	FINEMAP	0.000491749	1	NA	NA	A	NA	NA	NA	NA	NA		NA	NA	4.562	MDH2	6971	ENSG00000146701	ENST00000315758.5	YES	protein_coding	intron_variant
ratio	POR	rs41301394	rs11764129	7	75761890	C	T	0.343318	-0.0641896	0.0199682	0.00130626	FINEMAP	0.000491695	1	NA	NA	C	0.326	0.789	0.4591	0.6071	0.4121		NA	NA	5.675	AC005077.7	NA	ENSG00000224273	ENST00000449786.1	YES	unprocessed_pseudogene	upstream_gene_variant
ratio	POR	rs41301394	rs11761172	7	75761547	T	C	0.343315	-0.0641969	0.0199687	0.00130504	FINEMAP	0.000491649	1	NA	NA	A	NA	NA	NA	NA	NA		NA	NA	1.604	AC005077.7	NA	ENSG00000224273	ENST00000449786.1	YES	unprocessed_pseudogene	upstream_gene_variant
ratio	POR	rs41301394	rs11972240	7	75694079	G	T	0.344643	-0.0641136	0.0200438	0.00138058	FINEMAP	0.000491625	1	NA	NA	G	0.327	0.8064	0.4601	0.6071	0.4135		NA	NA	9.409	MDH2	6971	ENSG00000146701	ENST00000315758.5	YES	protein_coding	intron_variant
ratio	POR	rs41301394	rs11763339	7	75761541	C	T	0.343317	-0.0642061	0.0199687	0.0013029	FINEMAP	0.000491558	1	NA	NA	A	NA	NA	NA	NA	NA		NA	NA	3.347	AC005077.7	NA	ENSG00000224273	ENST00000449786.1	YES	unprocessed_pseudogene	upstream_gene_variant
ratio	POR	rs41301394	rs60303271	7	75760008	G	A	0.343306	-0.0642363	0.0199708	0.0012976	FINEMAP	0.000491368	1	NA	NA	G	0.326	0.789	0.4591	0.6071	0.4121		NA	NA	5.057	AC005077.7	NA	ENSG00000224273	ENST00000449786.1	YES	unprocessed_pseudogene	intron_variant,non_coding_transcript_variant
ratio	POR	rs41301394	rs11763076	7	75765963	T	C	0.343324	-0.0642069	0.019965	0.00130004	FINEMAP	0.000491219	1	NA	NA	G	NA	NA	NA	NA	NA		NA	NA	0.022	AC005077.7	NA	ENSG00000224273	ENST00000449786.1	YES	unprocessed_pseudogene	upstream_gene_variant
ratio	POR	rs41301394	rs4728585	7	75801754	A	G	0.345196	-0.0637713	0.0200403	0.00146186	FINEMAP	0.000491003	1	NA	NA	A	0.326	0.8094	0.4622	0.6071	0.4135		NA	NA	1.946	AC005077.5	NA	ENSG00000228829	ENST00000437494.1	YES	processed_transcript	upstream_gene_variant
ratio	POR	rs41301394	rs7782808	7	75768645	T	C	0.343245	-0.0642333	0.019961	0.00129115	FINEMAP	0.000490938	1	NA	NA	T	0.326	0.789	0.4591	0.6071	0.4121		NA	NA	1.297	NA	NA	NA	NA	NA	NA	intergenic_variant
ratio	POR	rs41301394	rs6465000	7	75787417	A	G	0.343073	-0.0642699	0.0199638	0.00128499	FINEMAP	0.000490848	1	NA	NA	A	0.326	0.789	0.4591	0.6071	0.4121		NA	NA	0.873	NA	NA	NA	NA	NA	NA	intergenic_variant
ratio	POR	rs41301394	rs10952840	7	75772878	T	C	0.343262	-0.0642411	0.0199609	0.0012893	FINEMAP	0.000490782	1	NA	NA	T	0.326	0.789	0.4591	0.6071	0.4121		NA	NA	2.039	NA	NA	NA	ENSR00001400065	NA	promoter_flanking_region	regulatory_region_variant
ratio	POR	rs41301394	rs7778735	7	75770237	C	T	0.343255	-0.0642475	0.019961	0.00128796	FINEMAP	0.000490741	1	NA	NA	A	NA	NA	NA	NA	NA		NA	NA	3.446	NA	NA	NA	NA	NA	NA	intergenic_variant
ratio	POR	rs41301394	rs6951943	7	75772452	G	A	0.343258	-0.0642461	0.0199608	0.00128814	FINEMAP	0.00049074	1	NA	NA	G	0.326	0.789	0.4591	0.6071	0.4135		NA	NA	4.911	NA	NA	NA	ENSR00001400065	NA	promoter_flanking_region	regulatory_region_variant
ratio	POR	rs41301394	rs6951808	7	75772413	G	A	0.343258	-0.0642471	0.0199609	0.00128796	FINEMAP	0.000490735	1	NA	NA	G	0.326	0.789	0.4591	0.6071	0.4121		NA	NA	5.551	NA	NA	NA	ENSR00001400065	NA	promoter_flanking_region	regulatory_region_variant
ratio	POR	rs41301394	rs10227345	7	75771392	T	G	0.343249	-0.064261	0.0199609	0.00128486	FINEMAP	0.00049063	1	NA	NA	C	NA	NA	NA	NA	NA		NA	NA	2.061	NA	NA	NA	NA	NA	NA	intergenic_variant
ratio	POR	rs41301394	rs10245584	7	75745866	T	C	0.342678	-0.0644142	0.0200071	0.00128387	FINEMAP	0.000490464	1	NA	NA	T	0.326	0.789	0.4591	0.6071	0.4121		NA	NA	2.657	AC005077.8	NA	ENSG00000213549	ENST00000449226.1	YES	processed_pseudogene	upstream_gene_variant
ratio	POR	rs41301394	rs10954739	7	75651892	A	C	0.0736951	0.0438208	0.0377554	0.245784	FINEMAP	0.000490353	1	NA	NA	A	0.0398	0.4546	0.1299	0.3105	0.1383		NA	NA	1.643	STYXL1	18165	ENSG00000127952	ENST00000248600.1	YES	protein_coding	intron_variant
ratio	POR	rs41301394	rs7802076	7	75754474	C	T	0.343155	-0.0644589	0.019992	0.00126312	FINEMAP	0.0004892	1	NA	NA	A	NA	NA	NA	NA	NA		NA	NA	4.034	AC005077.7	NA	ENSG00000224273	ENST00000449786.1	YES	unprocessed_pseudogene	intron_variant,non_coding_transcript_variant
ratio	POR	rs41301394	rs9640967	7	75798598	G	A	0.344952	-0.0640273	0.0200361	0.00139536	FINEMAP	0.000488903	1	NA	NA	C	NA	NA	NA	NA	NA		NA	NA	1.276	AC005077.5	NA	ENSG00000228829	ENST00000449614.1	NA	transcribed_unprocessed_pseudogene	upstream_gene_variant
ratio	POR	rs41301394	rs60232511	7	75800082	G	A	0.34499	-0.0640711	0.0200346	0.00138375	FINEMAP	0.000488211	1	NA	NA	C	NA	NA	NA	NA	NA		NA	NA	5.716	AC005077.5	NA	ENSG00000228829	ENST00000437494.1	YES	processed_transcript	upstream_gene_variant
ratio	POR	rs41301394	rs10230301	7	75754595	C	T	0.343101	-0.0646629	0.0199893	0.00121698	FINEMAP	0.000487129	1	NA	NA	C	0.326	0.789	0.4591	0.6022	0.4121		NA	NA	1.881	AC005077.7	NA	ENSG00000224273	ENST00000449786.1	YES	unprocessed_pseudogene	intron_variant,non_coding_transcript_variant
ratio	POR	rs41301394	rs1806885	7	75785612	G	T	0.343207	-0.0647658	0.0199655	0.00117909	FINEMAP	0.000485271	1	NA	NA	C	NA	NA	NA	NA	NA		NA	NA	0.027	NA	NA	NA	ENSR00001727898	NA	promoter_flanking_region	regulatory_region_variant
ratio	POR	rs41301394	rs1859791	7	75786043	C	T	0.343207	-0.0647685	0.0199655	0.0011786	FINEMAP	0.000485245	1	NA	NA	C	0.326	0.789	0.4601	0.6071	0.4121		NA	NA	0.496	NA	NA	NA	ENSR00001727898	NA	promoter_flanking_region	regulatory_region_variant
ratio	POR	rs41301394	rs6464999	7	75787315	C	T	0.343207	-0.0647906	0.019966	0.00117434	FINEMAP	0.000485055	1	NA	NA	A	NA	NA	NA	NA	NA		NA	NA	2.471	NA	NA	NA	NA	NA	NA	intergenic_variant
ratio	POR	rs41301394	rs10277259	7	75802674	C	A	0.343524	-0.0650239	0.0199735	0.00113193	FINEMAP	0.000482202	1	NA	NA	C	0.326	0.789	0.4622	0.6071	0.4121		NA	NA	2.239	AC005077.5	NA	ENSG00000228829	ENST00000437494.1	YES	processed_transcript	upstream_gene_variant
ratio	POR	rs41301394	rs4728586	7	75802869	C	T	0.343526	-0.0650259	0.0199736	0.00113161	FINEMAP	0.000482192	1	NA	NA	C	0.327	0.789	0.4622	0.6071	0.4121		NA	NA	3.1	AC005077.5	NA	ENSG00000228829	ENST00000437494.1	YES	processed_transcript	upstream_gene_variant
ratio	POR	rs41301394	rs6964643	7	75659317	C	A	0.0581954	0.051218	0.040043	0.200872	FINEMAP	0.000481402	1	NA	NA	C	0.0378	0.3154	0.0562	0.1657	0.0807		NA	NA	0.131	STYXL1	18165	ENSG00000127952	ENST00000248600.1	YES	protein_coding	intron_variant
ratio	POR	rs41301394	rs9801113	7	75792031	T	C	0.343307	-0.0651412	0.0199666	0.0011043	FINEMAP	0.000481136	1	NA	NA	G	NA	NA	NA	NA	NA		NA	NA	0.861	NA	NA	NA	NA	NA	NA	intergenic_variant
ratio	POR	rs41301394	rs9691174	7	75790405	C	T	0.343296	-0.0651423	0.0199669	0.00110426	FINEMAP	0.00048113	1	NA	NA	A	NA	NA	NA	NA	NA		NA	NA	1.21	NA	NA	NA	NA	NA	NA	intergenic_variant
ratio	POR	rs41301394	rs10248346	7	75789859	G	A	0.343296	-0.0651534	0.0199669	0.00110212	FINEMAP	0.000481055	1	NA	NA	C	NA	NA	NA	NA	NA		NA	NA	1.216	NA	NA	NA	NA	NA	NA	intergenic_variant
ratio	POR	rs41301394	rs10233282	7	75790081	T	C	0.3433	-0.0651517	0.0199668	0.0011024	FINEMAP	0.000481052	1	NA	NA	T	0.326	0.789	0.4591	0.6071	0.4121		NA	NA	0.959	NA	NA	NA	NA	NA	NA	intergenic_variant
ratio	POR	rs41301394	rs10251863	7	75790192	C	T	0.34334	-0.0651723	0.0199662	0.00109797	FINEMAP	0.000480877	1	NA	NA	A	NA	NA	NA	NA	NA		NA	NA	1.287	NA	NA	NA	NA	NA	NA	intergenic_variant
ratio	POR	rs41301394	rs55643634	7	75798674	C	T	0.343331	-0.0652617	0.019968	0.00108188	FINEMAP	0.000480558	1	NA	NA	A	NA	NA	NA	NA	NA		NA	NA	0.064	AC005077.5	NA	ENSG00000228829	ENST00000437494.1	YES	processed_transcript	upstream_gene_variant
ratio	POR	rs41301394	rs9691190	7	75790644	C	T	0.343206	-0.0653872	0.0199649	0.00105625	FINEMAP	0.000479156	1	NA	NA	A	NA	NA	NA	NA	NA		NA	NA	1.134	NA	NA	NA	NA	NA	NA	intergenic_variant
ratio	POR	rs41301394	rs56965035	7	75795670	A	G	0.343217	-0.0653885	0.0199643	0.00105565	FINEMAP	0.000479138	1	NA	NA	A	0.326	0.789	0.4591	0.6071	0.4121		NA	NA	6.953	NA	NA	NA	NA	NA	NA	intergenic_variant
ratio	POR	rs41301394	rs56343450	7	75796235	T	C	0.34321	-0.0653878	0.0199644	0.00105576	FINEMAP	0.000479132	1	NA	NA	T	0.326	0.789	0.4591	0.6071	0.4121		NA	NA	8.618	NA	NA	NA	ENSM00642603326	NA	NA	TF_binding_site_variant
ratio	POR	rs41301394	rs58925536	7	75654574	T	C	0.0585807	0.0508266	0.0397926	0.2015	FINEMAP	0.000479099	1	NA	NA	G	NA	NA	NA	NA	NA		NA	NA	0.916	STYXL1	18165	ENSG00000127952	ENST00000248600.1	YES	protein_coding	intron_variant
ratio	POR	rs41301394	rs6953665	7	75769049	T	C	0.340801	-0.0647714	0.0198734	0.00111727	FINEMAP	0.000478242	1	NA	NA	T	0.326	0.789	0.4591	0.6071	0.4121		NA	NA	1.678	NA	NA	NA	NA	NA	NA	intergenic_variant
ratio	POR	rs41301394	rs7802358	7	75819839	A	G	0.0602942	0.0468716	0.0389926	0.22934	FINEMAP	0.000447581	1	NA	NA	A	0.0408	0.3238	0.0573	0.1597	0.0807		NA	NA	2.014	NA	NA	NA	NA	NA	NA	intergenic_variant
ratio	POR	rs41301394	rs76619441	7	75810362	G	A	0.0581808	0.0499074	0.0401344	0.21368	FINEMAP	0.000446416	1	NA	NA	G	0.0437	0.3207	0.0573	0.1607	0.0807		NA	NA	0.502	AC005077.5	NA	ENSG00000228829	ENST00000437494.1	YES	processed_transcript	downstream_gene_variant
ratio	POR	rs41301394	rs13240147	7	75612783	A	G	0.074739	-0.0363925	0.0369976	0.32529	FINEMAP	0.000434384	1	NA	NA	A	0.9533	0.5507	0.9315	0.8393	0.8905		NA	NA	4.105	POR	9208	ENSG00000127948	ENST00000461988.1	YES	protein_coding	intron_variant
ratio	POR	rs41301394	rs7803382	7	75820572	A	G	0.0601238	0.0461162	0.0391157	0.23841	FINEMAP	0.000433044	1	NA	NA	A	0.0408	0.323	0.0573	0.1607	0.0807		NA	NA	0.037	NA	NA	NA	NA	NA	NA	intergenic_variant
ratio	POR	rs41301394	rs6961174	7	75614724	A	G	0.074722	-0.0360543	0.0370814	0.3309	FINEMAP	0.000428877	1	NA	NA	A	0.9533	0.5469	0.9315	0.8393	0.889		NA	NA	0.125	POR	9208	ENSG00000127948	ENST00000461988.1	YES	protein_coding	intron_variant
ratio	POR	rs41301394	rs11761920	7	75802302	A	G	0.0582447	0.0484824	0.0400511	0.226083	FINEMAP	0.000427925	1	NA	NA	A	0.0437	0.3215	0.0573	0.1597	0.0807		NA	NA	2.623	AC005077.5	NA	ENSG00000228829	ENST00000437494.1	YES	processed_transcript	upstream_gene_variant
ratio	POR	rs41301394	rs4732515	7	75614029	C	T	0.07452	-0.0356065	0.0371693	0.338085	FINEMAP	0.000417336	1	NA	NA	A	NA	NA	NA	NA	NA		NA	NA	0.642	POR	9208	ENSG00000127948	ENST00000461988.1	YES	protein_coding	intron_variant
ratio	POR	rs41301394	rs2302431	7	75614863	C	T	0.074075	-0.0348181	0.0371071	0.348084	FINEMAP	0.000406464	1	NA	NA	A	NA	NA	NA	NA	NA		NA	NA	6.277	POR	9208	ENSG00000127948	ENST00000461988.1	YES	protein_coding	intron_variant
ratio	POR	rs41301394	rs2302432	7	75614864	T	G	0.074053	-0.0344692	0.0370957	0.352787	FINEMAP	0.000402065	1	NA	NA	T	0.9533	0.5507	0.9315	0.8393	0.8905		NA	NA	0.305	POR	9208	ENSG00000127948	ENST00000461988.1	YES	protein_coding	intron_variant
ratio	POR	rs41301394	rs2286823	7	75614296	A	G	0.295132	0.05096	0.0206904	0.0137791	FINEMAP	0.000297984	1	NA	NA	A	0.3012	0.202	0.2393	0.4216	0.3905		NA	NA	0.456	POR	9208	ENSG00000127948	ENST00000461988.1	YES	protein_coding	intron_variant
ratio	POR	rs41301394	rs2286822	7	75614288	T	C	0.296988	0.0501536	0.0205297	0.0145665	FINEMAP	0.000293686	1	NA	NA	T	0.3052	0.2194	0.2372	0.4206	0.3905		NA	NA	0.037	POR	9208	ENSG00000127948	ENST00000461988.1	YES	protein_coding	intron_variant
ratio	POR	rs41301394	rs10239977	7	75608986	T	C	0.330194	0.0510831	0.0199684	0.0105216	FINEMAP	0.000286186	1	NA	NA	T	0.334	0.0802	0.2658	0.0377	0.2061	PA166160016	NA	NA	0.511	POR	9208	ENSG00000127948	ENST00000461988.1	YES	protein_coding	intron_variant
ratio	POR	rs41301394	rs10255591	7	75746409	C	T	0.238003	-0.0614468	0.0225642	0.00646529	FINEMAP	0.000285647	1	NA	NA	A	NA	NA	NA	NA	NA		NA	NA	5.119	AC005077.8	NA	ENSG00000213549	ENST00000449226.1	YES	processed_pseudogene	upstream_gene_variant
ratio	POR	rs41301394	rs10225188	7	75608674	T	G	0.344874	0.0492146	0.0196011	0.0120455	FINEMAP	0.000274983	1	NA	NA	T	0.34	0.1278	0.2924	0.0377	0.2133		NA	NA	5.209	POR	9208	ENSG00000127948	ENST00000461988.1	YES	protein_coding	intron_variant
ratio	POR	rs41301394	rs116839932	7	75683402	A	G	0.0488134	0.00938646	0.0418221	0.822417	FINEMAP	0.000268777	1	NA	NA	A	0.0686	0.0212	0.0399	0.003	0.0389		NA	NA	1.878	MDH2	6971	ENSG00000146701	ENST00000315758.5	YES	protein_coding	intron_variant
ratio	POR	rs41301394	rs10952854	7	75817291	C	A	0.0600965	0.0445735	0.0391596	0.255016	FINEMAP	0.000268388	1	NA	NA	C	0.0408	0.323	0.0573	0.1597	0.0807		NA	NA	2.671	NA	NA	NA	NA	NA	NA	intergenic_variant
ratio	POR	rs41301394	rs4732513	7	75607608	T	C	0.373723	-0.048021	0.0196202	0.0143835	FINEMAP	0.000267959	1	NA	NA	T	0.6421	0.3495	0.6922	0.3919	0.4323		NA	NA	0.724	POR	9208	ENSG00000127948	ENST00000461988.1	YES	protein_coding	intron_variant
ratio	POR	rs41301394	rs6952753	7	75622811	A	C	0.309824	0.0457264	0.0204256	0.0251767	FINEMAP	0.000266385	1	NA	NA	A	0.3181	0.2163	0.2403	0.3552	0.3602		NA	NA	5.752	STYXL1	18165	ENSG00000127952	ENST00000248600.1	YES	protein_coding	downstream_gene_variant
ratio	POR	rs41301394	rs11764251	7	75612184	A	G	0.33509	0.04629	0.0200532	0.0209791	FINEMAP	0.000265053	1	NA	NA	A	0.341	0.0174	0.2924	0.0377	0.2075		NA	NA	1.261	POR	9208	ENSG00000127948	ENST00000461988.1	YES	protein_coding	intron_variant
ratio	POR	rs41301394	rs1057870	7	75615287	A	G	0.345037	0.0457981	0.0195416	0.0190976	FINEMAP	0.000264743	1	NA	NA	A	0.341	0.1256	0.2894	0.0377	0.2133		NA	NA	0.662	POR	9208	ENSG00000127948	ENST00000461988.1	YES	protein_coding	synonymous_variant
ratio	POR	rs41301394	rs2228104	7	75614953	C	T	0.065631	-0.0344429	0.0389186	0.376157	FINEMAP	0.0002432	1	NA	NA	A	NA	NA	NA	NA	NA		NA	NA	3.039	POR	9208	ENSG00000127948	ENST00000461988.1	YES	protein_coding	synonymous_variant
ratio	POR	rs41301394	rs2286819	7	75610763	A	G	0.075102	-0.0315154	0.0368976	0.393032	FINEMAP	0.000242911	1	NA	NA	A	0.9533	0.5461	0.9325	0.8363	0.8905		NA	NA	0.602	POR	9208	ENSG00000127948	ENST00000461988.1	YES	protein_coding	intron_variant
ratio	POR	rs41301394	rs138257623	7	75642483	C	A	0.0478531	0.0243642	0.04133	0.555523	FINEMAP	0.000242833	1	NA	NA	C	0.0686	0.0189	0.0389	0	0.0389		NA	NA	1.491	STYXL1	18165	ENSG00000127952	ENST00000248600.1	YES	protein_coding	intron_variant
clozapine	UGT1A*	rs3732218	rs4148325	2	234673309	T	C	0.324962	-0.0393521	0.0204179	0.0539385	FINEMAP	0.104673	2	1	NA	T	0.2982	0.4932	0.4346	0.13	0.3804		NA	NA	2.573	UGT1A4	12536	ENSG00000244474	ENST00000373409.3	YES	protein_coding	intron_variant
clozapine	UGT1A*	rs3732218	rs887829	2	234668570	T	C	0.325162	-0.038636	0.0204316	0.0586254	FINEMAP	0.0916713	2	1	NA	T	0.2982	0.4932	0.4366	0.13	0.379	PA166155607	NA	NA	4.791	UGT1A4	12536	ENSG00000244474	ENST00000373409.3	YES	protein_coding	intron_variant
clozapine	UGT1A*	rs3732218	rs6742078	2	234672639	T	G	0.324024	-0.0378043	0.0204331	0.0642915	FINEMAP	0.08247	2	1	NA	T	0.2982	0.4713	0.4346	0.13	0.3775	PA166155756	NA	NA	0.688	UGT1A4	12536	ENSG00000244474	ENST00000373409.3	YES	protein_coding	intron_variant
clozapine	UGT1A*	rs3732218	rs3732218	2	234627304	A	G	0.0998927	-0.217475	0.0312202	3.2641e-12	FINEMAP	0.0683193	2	1	NA	A	0.0954	0.0802	0.2178	0.2331	0.1009	PA166155700	NA	NA	2.172	UGT1A5	12537	ENSG00000240224	ENST00000373414.3	YES	protein_coding	intron_variant
clozapine	UGT1A*	rs3732218	rs4148324	2	234672722	G	T	0.326043	-0.0368746	0.0204028	0.0707105	FINEMAP	0.0611369	2	1	NA	A	NA	NA	NA	NA	NA	PA166181287	NA	NA	0.052	UGT1A4	12536	ENSG00000244474	ENST00000373409.3	YES	protein_coding	intron_variant
clozapine	UGT1A*	rs3732218	rs17862870	2	234622742	A	G	0.101457	-0.213875	0.0310203	5.39842e-12	FINEMAP	0.0396096	2	1	NA	A	0.0964	0.0809	0.2178	0.2331	0.1009		NA	NA	0.124	UGT1A5	12537	ENSG00000240224	ENST00000373414.3	YES	protein_coding	intron_variant
clozapine	UGT1A*	rs3732218	rs3806594	2	234625890	C	T	0.101346	-0.213863	0.0310279	5.47759e-12	FINEMAP	0.0383431	2	1	NA	C	0.0964	0.0817	0.2178	0.2331	0.1009		NA	NA	6.774	UGT1A5	12537	ENSG00000240224	ENST00000373414.3	YES	protein_coding	intron_variant
clozapine	UGT1A*	rs3732218	rs17868334	2	234624817	G	A	0.101345	-0.213861	0.0310277	5.47879e-12	FINEMAP	0.0383324	2	1	NA	G	0.0964	0.0809	0.2178	0.2331	0.1009		NA	NA	1.051	UGT1A5	12537	ENSG00000240224	ENST00000373414.3	YES	protein_coding	intron_variant
clozapine	UGT1A*	rs3732218	rs17863791	2	234624884	C	T	0.101345	-0.213861	0.0310277	5.47879e-12	FINEMAP	0.0383324	2	1	NA	C	0.0964	0.0809	0.2178	0.2331	0.1009		NA	NA	0.098	UGT1A5	12537	ENSG00000240224	ENST00000373414.3	YES	protein_coding	intron_variant
clozapine	UGT1A*	rs3732218	rs17868335	2	234624983	A	C	0.101345	-0.213861	0.0310277	5.47879e-12	FINEMAP	0.0383324	2	1	NA	A	0.0964	0.0817	0.2188	0.2331	0.1009		NA	NA	1.917	UGT1A5	12537	ENSG00000240224	ENST00000373414.3	YES	protein_coding	intron_variant
clozapine	UGT1A*	rs3732218	rs17863792	2	234625126	A	G	0.101345	-0.213861	0.0310277	5.47879e-12	FINEMAP	0.0383324	2	1	NA	A	0.0964	0.0825	0.2178	0.2331	0.1023		NA	NA	0.393	UGT1A5	12537	ENSG00000240224	ENST00000373414.3	YES	protein_coding	intron_variant
clozapine	UGT1A*	rs3732218	rs17864696	2	234625194	C	A	0.101345	-0.213861	0.0310277	5.47879e-12	FINEMAP	0.0383324	2	1	NA	C	0.0964	0.0809	0.2178	0.2331	0.1009		NA	NA	2.127	UGT1A5	12537	ENSG00000240224	ENST00000373414.3	YES	protein_coding	intron_variant
clozapine	UGT1A*	rs3732218	rs12477216	2	234623667	T	C	0.101359	-0.213912	0.0310382	5.50571e-12	FINEMAP	0.0380456	2	1	NA	T	0.0964	0.0809	0.2168	0.2331	0.1009		NA	NA	1.195	UGT1A5	12537	ENSG00000240224	ENST00000373414.3	YES	protein_coding	intron_variant
clozapine	UGT1A*	rs3732218	rs17862871	2	234624374	T	C	0.101358	-0.213911	0.0310382	5.50592e-12	FINEMAP	0.0380436	2	1	NA	T	0.0964	0.0809	0.2178	0.2331	0.1009		NA	NA	0.386	UGT1A5	12537	ENSG00000240224	ENST00000373414.3	YES	protein_coding	intron_variant
clozapine	UGT1A*	rs3732218	rs3806593	2	234625919	G	A	0.101337	-0.213861	0.0310327	5.52093e-12	FINEMAP	0.0378967	2	1	NA	G	0.0964	0.0809	0.2178	0.2331	0.1009		NA	NA	8.658	UGT1A5	12537	ENSG00000240224	ENST00000373414.3	YES	protein_coding	intron_variant
clozapine	UGT1A*	rs3732218	rs17874943	2	234625239	G	A	0.101336	-0.21386	0.0310326	5.5219e-12	FINEMAP	0.0378882	2	1	NA	G	0.0964	0.0817	0.2178	0.2331	0.1009		NA	NA	1.125	UGT1A5	12537	ENSG00000240224	ENST00000373414.3	YES	protein_coding	intron_variant
clozapine	UGT1A*	rs3732218	rs3755320	2	234622061	A	C	0.101501	-0.213539	0.0310234	5.85377e-12	FINEMAP	0.035615	2	1	NA	A	0.0964	0.0809	0.2188	0.2331	0.1009		tolerated(0.57)	benign(0)	8.969	UGT1A5	12537	ENSG00000240224	ENST00000373414.3	YES	protein_coding	missense_variant
clozapine	UGT1A*	rs3732218	rs17863790	2	234622294	T	C	0.10148	-0.213437	0.0310142	5.90557e-12	FINEMAP	0.0351193	2	1	NA	T	NA	NA	NA	NA	NA		NA	NA	1.434	UGT1A5	12537	ENSG00000240224	ENST00000373414.3	YES	protein_coding	synonymous_variant
clozapine	UGT1A*	rs3732218	rs17862867	2	234622310	T	C	0.10148	-0.213437	0.0310142	5.90557e-12	FINEMAP	0.0351193	2	1	NA	T	NA	NA	NA	NA	NA	PA166155850	tolerated(0.86)	benign(0.363)	0.002	UGT1A5	12537	ENSG00000240224	ENST00000373414.3	YES	protein_coding	missense_variant
clozapine	UGT1A*	rs3732218	rs17868333	2	234622282	T	C	0.101471	-0.213436	0.031019	5.9508e-12	FINEMAP	0.0348763	2	1	NA	G	NA	NA	NA	NA	NA		NA	NA	2.629	UGT1A5	12537	ENSG00000240224	ENST00000373414.3	YES	protein_coding	synonymous_variant
clozapine	UGT1A*	rs3732218	rs3732219	2	234627248	T	C	0.0995762	-0.215912	0.0313732	5.89989e-12	FINEMAP	0.0348279	2	1	NA	T	0.0944	0.0802	0.2178	0.2331	0.1009	PA166155701	NA	NA	1.835	UGT1A5	12537	ENSG00000240224	ENST00000373414.3	YES	protein_coding	intron_variant
clozapine	UGT1A*	rs3732218	rs28898605	2	234625494	G	A	0.10213	-0.213326	0.0310306	6.21252e-12	FINEMAP	0.0321031	2	1	NA	C	NA	NA	NA	NA	NA		NA	NA	5.867	UGT1A5	12537	ENSG00000240224	ENST00000373414.3	YES	protein_coding	intron_variant
clozapine	UGT1A*	rs3732218	rs17864701	2	234652717	T	C	0.292053	-0.0335914	0.0208535	0.107217	FINEMAP	0.0290431	2	1	NA	G	NA	NA	NA	NA	NA		NA	NA	0.238	UGT1A4	12536	ENSG00000244474	ENST00000373409.3	YES	protein_coding	intron_variant
clozapine	UGT1A*	rs3732218	rs11695484	2	234654449	G	A	0.29222	-0.0334617	0.0208324	0.108223	FINEMAP	0.0285368	2	1	NA	G	0.2744	0.3427	0.4182	0.127	0.3631		NA	NA	2.545	UGT1A4	12536	ENSG00000244474	ENST00000373409.3	YES	protein_coding	intron_variant
clozapine	UGT1A*	rs3732218	rs3771341	2	234673239	A	G	0.297758	-0.032877	0.0208112	0.114158	FINEMAP	0.0264798	2	1	NA	A	0.2744	0.4425	0.4182	0.127	0.366		NA	NA	1.178	UGT1A4	12536	ENSG00000244474	ENST00000373409.3	YES	protein_coding	intron_variant
clozapine	UGT1A*	rs3732218	rs28898595	2	234620533	C	T	0.101904	-0.211931	0.030982	7.89479e-12	FINEMAP	0.0248307	2	1	NA	C	0.0964	0.0809	0.2219	0.2331	0.1009		NA	NA	2.018	UGT1A6	12538	ENSG00000167165	ENST00000305139.6	YES	protein_coding	intron_variant
clozapine	UGT1A*	rs3732218	rs2885296	2	234659061	C	A	0.292952	-0.0326266	0.0208635	0.117862	FINEMAP	0.0246975	2	1	NA	C	0.2744	0.3396	0.4162	0.127	0.3602		NA	NA	5.634	UGT1A4	12536	ENSG00000244474	ENST00000373409.3	YES	protein_coding	intron_variant
clozapine	UGT1A*	rs3732218	rs17863787	2	234611094	G	T	0.301213	-0.0309539	0.0211247	0.142842	FINEMAP	0.0246341	2	1	NA	G	0.2853	0.2784	0.3875	0.0734	0.3026		NA	NA	4.283	UGT1A6	12538	ENSG00000167165	ENST00000305139.6	YES	protein_coding	intron_variant
clozapine	UGT1A*	rs3732218	rs3732220	2	234627048	A	G	0.101374	-0.212806	0.0311448	8.32659e-12	FINEMAP	0.0239047	2	1	NA	A	0.0964	0.0809	0.2178	0.2331	0.0994	PA166155702	NA	NA	0.899	UGT1A5	12537	ENSG00000240224	ENST00000373414.3	YES	protein_coding	intron_variant
clozapine	UGT1A*	rs3732218	rs34352510	2	234650562	C	T	0.298959	-0.0314835	0.0207125	0.128505	FINEMAP	0.0238379	2	1	NA	C	0.2744	0.4463	0.4172	0.124	0.3674		NA	NA	5.305	UGT1A4	12536	ENSG00000244474	ENST00000373409.3	YES	protein_coding	intron_variant
clozapine	UGT1A*	rs3732218	rs2013021	2	234621086	T	C	0.101973	-0.211723	0.0310003	8.50908e-12	FINEMAP	0.0232846	2	1	NA	A	NA	NA	NA	NA	NA		NA	NA	0.031	UGT1A6	12538	ENSG00000167165	ENST00000305139.6	YES	protein_coding	intron_variant
clozapine	UGT1A*	rs3732218	rs3732221	2	234627010	T	C	0.10135	-0.212724	0.0311571	8.64302e-12	FINEMAP	0.022882	2	1	NA	T	0.0964	0.0809	0.2178	0.2331	0.1009		NA	NA	0.289	UGT1A5	12537	ENSG00000240224	ENST00000373414.3	YES	protein_coding	intron_variant
clozapine	UGT1A*	rs3732218	rs2013018	2	234621157	C	T	0.101794	-0.211591	0.0310084	8.87365e-12	FINEMAP	0.0221918	2	1	NA	C	0.0964	0.0809	0.2219	0.2331	0.1023		NA	NA	1.787	UGT1A6	12538	ENSG00000167165	ENST00000305139.6	YES	protein_coding	intron_variant
clozapine	UGT1A*	rs3732218	rs5020121	2	234621269	T	C	0.101794	-0.211591	0.0310084	8.87365e-12	FINEMAP	0.0221918	2	1	NA	G	NA	NA	NA	NA	NA		NA	NA	2.057	UGT1A6	12538	ENSG00000167165	ENST00000305139.6	YES	protein_coding	intron_variant
clozapine	UGT1A*	rs3732218	rs4556969	2	234621404	T	C	0.101794	-0.211591	0.0310084	8.87365e-12	FINEMAP	0.0221918	2	1	NA	T	0.0964	0.0809	0.2219	0.2331	0.1009		NA	NA	1.613	UGT1A6	12538	ENSG00000167165	ENST00000305139.6	YES	protein_coding	intron_variant
clozapine	UGT1A*	rs3732218	rs3755321	2	234621825	C	T	0.101794	-0.211591	0.0310084	8.8752e-12	FINEMAP	0.022188	2	1	NA	C	0.0964	0.0809	0.2219	0.2331	0.1009		tolerated(1)	benign(0)	7.071	UGT1A5	12537	ENSG00000240224	ENST00000373414.3	YES	protein_coding	missense_variant
clozapine	UGT1A*	rs3732218	rs3755323	2	234621780	C	T	0.101784	-0.211594	0.0310131	8.93197e-12	FINEMAP	0.0220598	2	1	NA	C	0.0964	0.0809	0.2219	0.2331	0.1009		deleterious(0.03)	benign(0.261)	16.65	UGT1A5	12537	ENSG00000240224	ENST00000373414.3	YES	protein_coding	missense_variant
clozapine	UGT1A*	rs3732218	rs3893334	2	234620917	T	C	0.101692	-0.211673	0.0310264	8.95671e-12	FINEMAP	0.0219022	2	1	NA	T	0.0964	0.0825	0.2219	0.2331	0.1009		NA	NA	1.597	UGT1A6	12538	ENSG00000167165	ENST00000305139.6	YES	protein_coding	intron_variant
clozapine	UGT1A*	rs3732218	rs28898596	2	234620640	A	G	0.101677	-0.211603	0.031017	8.9689e-12	FINEMAP	0.0218314	2	1	NA	A	0.0964	0.0809	0.2219	0.2331	0.1009		NA	NA	3.242	UGT1A6	12538	ENSG00000167165	ENST00000305139.6	YES	protein_coding	intron_variant
clozapine	UGT1A*	rs3732218	rs17862875	2	234649302	A	G	0.291243	-0.0316265	0.0208885	0.130011	FINEMAP	0.0214081	2	1	NA	A	0.2744	0.3147	0.4172	0.124	0.3631		NA	NA	1.031	UGT1A4	12536	ENSG00000244474	ENST00000373409.3	YES	protein_coding	intron_variant
clozapine	UGT1A*	rs3732218	rs10929302	2	234665782	A	G	0.292067	-0.0319849	0.0209391	0.126632	FINEMAP	0.0212277	2	1	NA	A	0.2744	0.3381	0.4202	0.127	0.3617	PA166155794	NA	NA	3.101	UGT1A4	12536	ENSG00000244474	ENST00000373409.3	YES	protein_coding	intron_variant
clozapine	UGT1A*	rs3732218	rs3806591	2	234626199	C	T	0.101136	-0.212403	0.0311459	9.12817e-12	FINEMAP	0.0212052	2	1	NA	C	0.0964	0.0817	0.2178	0.2331	0.1009		NA	NA	0.893	UGT1A5	12537	ENSG00000240224	ENST00000373414.3	YES	protein_coding	intron_variant
clozapine	UGT1A*	rs3732218	rs6714634	2	234664765	C	T	0.29206	-0.0315647	0.0209427	0.131762	FINEMAP	0.0202101	2	1	NA	C	0.2744	0.3374	0.4213	0.127	0.3617		NA	NA	1.891	UGT1A4	12536	ENSG00000244474	ENST00000373409.3	YES	protein_coding	intron_variant
clozapine	UGT1A*	rs3732218	rs6747843	2	234664354	A	G	0.291953	-0.0310136	0.0209513	0.138801	FINEMAP	0.0187041	2	1	NA	A	0.2744	0.3306	0.4172	0.127	0.3617		NA	NA	0.074	UGT1A4	12536	ENSG00000244474	ENST00000373409.3	YES	protein_coding	intron_variant
clozapine	UGT1A*	rs3732218	rs7567229	2	234612539	A	C	0.31924	-0.0279984	0.0209234	0.180852	FINEMAP	0.018231	2	1	NA	A	0.2853	0.6263	0.3875	0.0734	0.3213		NA	NA	1.195	UGT1A6	12538	ENSG00000167165	ENST00000305139.6	YES	protein_coding	intron_variant
clozapine	UGT1A*	rs3732218	rs7567468	2	234642838	T	C	0.290444	-0.0286599	0.0209817	0.171956	FINEMAP	0.014119	2	1	NA	T	0.2744	0.3154	0.4172	0.124	0.3617		NA	NA	9.837	UGT1A4	12536	ENSG00000244474	ENST00000373409.3	YES	protein_coding	intron_variant
clozapine	UGT1A*	rs3732218	rs6744284	2	234625297	T	C	0.310875	-0.0248302	0.0207704	0.231906	FINEMAP	0.0116111	2	1	NA	T	0.2744	0.6649	0.4315	0.1131	0.379		NA	NA	5.492	UGT1A5	12537	ENSG00000240224	ENST00000373414.3	YES	protein_coding	intron_variant
clozapine	UGT1A*	rs3732218	rs6722076	2	234647317	A	G	0.283277	-0.0278245	0.0210378	0.185972	FINEMAP	0.011257	2	1	NA	A	0.2724	0.202	0.4172	0.124	0.3501		NA	NA	6.188	UGT1A4	12536	ENSG00000244474	ENST00000373409.3	YES	protein_coding	intron_variant
clozapine	UGT1A*	rs3732218	rs4663945	2	234623117	A	G	0.0973318	-0.211386	0.0316977	2.57857e-11	FINEMAP	0.0066574	2	NA	NA	A	0.0964	0.0492	0.2178	0.2331	0.1009		NA	NA	2.805	UGT1A5	12537	ENSG00000240224	ENST00000373414.3	YES	protein_coding	intron_variant
clozapine	UGT1A*	rs3732218	rs4663325	2	234616357	T	C	0.121671	-0.195521	0.0289745	1.49852e-11	FINEMAP	0.00653217	2	1	NA	T	0.1083	0.1997	0.2669	0.2768	0.17		NA	NA	0.464	UGT1A6	12538	ENSG00000167165	ENST00000305139.6	YES	protein_coding	intron_variant
clozapine	UGT1A*	rs3732218	rs17863795	2	234651369	C	T	0.0548453	0.118499	0.0413277	0.00413996	FINEMAP	0.00493093	2	1	NA	C	0.0497	0.003	0.0092	0	0.036		NA	NA	0.101	UGT1A4	12536	ENSG00000244474	ENST00000373409.3	YES	protein_coding	intron_variant
clozapine	UGT1A*	rs3732218	rs4663327	2	234617632	A	G	0.122648	-0.193482	0.0288717	2.06383e-11	FINEMAP	0.00468855	2	1	NA	A	0.1083	0.2209	0.2669	0.2768	0.1744		NA	NA	4.58	UGT1A6	12538	ENSG00000167165	ENST00000305139.6	YES	protein_coding	intron_variant
clozapine	UGT1A*	rs3732218	rs3755319	2	234667582	C	A	0.468139	-0.0649357	0.0191065	0.000677281	FINEMAP	0.0042114	2	1	NA	C	0.4145	0.761	0.6278	0.3552	0.5187	PA166155706	NA	NA	2.518	UGT1A4	12536	ENSG00000244474	ENST00000373409.3	YES	protein_coding	intron_variant
clozapine	UGT1A*	rs3732218	rs4148326	2	234673462	C	T	0.460747	-0.0643744	0.0190033	0.000705235	FINEMAP	0.004205	2	1	NA	A	NA	NA	NA	NA	NA	PA166181288	NA	NA	1.377	UGT1A4	12536	ENSG00000244474	ENST00000373409.3	YES	protein_coding	intron_variant
clozapine	UGT1A*	rs3732218	rs2011425	2	234627608	G	T	0.0969263	-0.212167	0.032003	3.36596e-11	FINEMAP	0.00418651	2	NA	NA	A	NA	NA	NA	NA	NA	PA166155662	deleterious(0.03)	possibly_damaging(0.629)	15.56	UGT1A4	12536	ENSG00000244474	ENST00000373409.3	YES	protein_coding	missense_variant
clozapine	UGT1A*	rs3732218	rs77600287	2	234630338	T	C	0.0548706	0.115666	0.0415099	0.00532844	FINEMAP	0.0040199	2	1	NA	T	0.0487	0.0038	0.0092	0	0.036		NA	NA	1.645	UGT1A4	12536	ENSG00000244474	ENST00000373409.3	YES	protein_coding	intron_variant
clozapine	UGT1A*	rs3732218	rs1104892	2	234620272	A	G	0.497851	-0.0836642	0.0194396	1.67898e-05	FINEMAP	0.00401575	2	1	NA	A	0.4453	0.882	0.6687	0.3522	0.5303		NA	NA	2.203	UGT1A6	12538	ENSG00000167165	ENST00000305139.6	YES	protein_coding	intron_variant
clozapine	UGT1A*	rs3732218	rs17862874	2	234648746	G	A	0.0557153	0.115415	0.0412473	0.00514001	FINEMAP	0.0039263	2	1	NA	G	0.0497	0.0038	0.0092	0	0.036		NA	NA	0.865	UGT1A4	12536	ENSG00000244474	ENST00000373409.3	YES	protein_coding	intron_variant
clozapine	UGT1A*	rs3732218	rs17868338	2	234649665	T	C	0.0557169	0.115324	0.0412345	0.00516121	FINEMAP	0.00391672	2	1	NA	T	0.0497	0.0038	0.0092	0	0.036		NA	NA	1.294	UGT1A4	12536	ENSG00000244474	ENST00000373409.3	YES	protein_coding	intron_variant
clozapine	UGT1A*	rs3732218	rs28898590	2	234619422	T	G	0.0567288	0.112761	0.0407028	0.00559955	FINEMAP	0.00376954	2	1	NA	T	0.0497	0.0061	0.0092	0	0.0375		NA	NA	3.767	UGT1A6	12538	ENSG00000167165	ENST00000305139.6	YES	protein_coding	intron_variant
clozapine	UGT1A*	rs3732218	rs6755571	2	234627536	A	C	0.0553404	0.113544	0.0415046	0.00622495	FINEMAP	0.00363658	2	1	NA	A	0.0477	0.0068	0.0092	0	0.0375	PA166155759	tolerated(0.63)	benign(0.158)	0.31	UGT1A4	12536	ENSG00000244474	ENST00000373409.3	YES	protein_coding	missense_variant
clozapine	UGT1A*	rs3732218	rs2013030	2	234621040	G	A	0.0976356	-0.208832	0.0316845	4.36907e-11	FINEMAP	0.00330877	2	NA	NA	G	0.0974	0.0461	0.2219	0.2331	0.1009		NA	NA	2.542	UGT1A6	12538	ENSG00000167165	ENST00000305139.6	YES	protein_coding	intron_variant
clozapine	UGT1A*	rs3732218	rs2008595	2	234637192	T	C	0.476906	-0.0655135	0.0193565	0.000712904	FINEMAP	0.00328901	2	1	NA	T	0.4155	0.8888	0.6431	0.3571	0.5231	PA166155659	NA	NA	0.489	UGT1A4	12536	ENSG00000244474	ENST00000373409.3	YES	protein_coding	intron_variant
clozapine	UGT1A*	rs3732218	rs4124874	2	234665659	G	T	0.478924	-0.0651612	0.019345	0.00075611	FINEMAP	0.00324952	2	1	NA	A	NA	NA	NA	NA	NA	PA166155720	NA	NA	6.226	UGT1A4	12536	ENSG00000244474	ENST00000373409.3	YES	protein_coding	intron_variant
clozapine	UGT1A*	rs3732218	rs3806597	2	234637569	G	A	0.476878	-0.0653771	0.0193558	0.000731088	FINEMAP	0.0032445	2	1	NA	G	0.4145	0.8797	0.6421	0.3571	0.5173	PA166155713	NA	NA	0.262	UGT1A4	12536	ENSG00000244474	ENST00000373409.3	YES	protein_coding	intron_variant
clozapine	UGT1A*	rs3732218	rs7572563	2	234617236	A	G	0.497645	-0.0820629	0.0194147	2.37002e-05	FINEMAP	0.0032046	2	1	NA	A	0.4453	0.885	0.6636	0.3502	0.5317		NA	NA	4.218	UGT1A6	12538	ENSG00000167165	ENST00000305139.6	YES	protein_coding	intron_variant
clozapine	UGT1A*	rs3732218	rs62191898	2	234617365	C	T	0.122786	-0.19221	0.0288741	2.79796e-11	FINEMAP	0.00297423	2	1	NA	C	0.1083	0.2179	0.2669	0.2768	0.1744		NA	NA	3.49	UGT1A6	12538	ENSG00000167165	ENST00000305139.6	YES	protein_coding	intron_variant
clozapine	UGT1A*	rs3732218	rs4521035	2	234612690	C	A	0.498178	-0.0823506	0.0194767	2.35606e-05	FINEMAP	0.00265884	2	1	NA	C	0.4433	0.8903	0.6636	0.3502	0.5288		NA	NA	1.464	UGT1A6	12538	ENSG00000167165	ENST00000305139.6	YES	protein_coding	intron_variant
clozapine	UGT1A*	rs3732218	rs3806596	2	234637707	C	T	0.478677	-0.0651529	0.0194189	0.000793286	FINEMAP	0.00245712	2	1	NA	C	0.4155	0.9002	0.6421	0.3571	0.5245	PA166155712	NA	NA	2.156	UGT1A4	12536	ENSG00000244474	ENST00000373409.3	YES	protein_coding	intron_variant
clozapine	UGT1A*	rs3732218	rs4399719	2	234666461	G	T	0.477007	-0.0645992	0.0192733	0.000803033	FINEMAP	0.00241678	2	1	NA	G	0.4155	0.8873	0.6268	0.3562	0.5259		NA	NA	1.676	UGT1A4	12536	ENSG00000244474	ENST00000373409.3	YES	protein_coding	intron_variant
clozapine	UGT1A*	rs3732218	rs17868341	2	234669886	T	C	0.0554631	0.112564	0.0412336	0.00633495	FINEMAP	0.00229298	2	1	NA	T	0.0487	0.0038	0.0092	0	0.036		NA	NA	0.134	UGT1A4	12536	ENSG00000244474	ENST00000373409.3	YES	protein_coding	intron_variant
clozapine	UGT1A*	rs3732218	rs2012736	2	234622379	A	C	0.0979649	-0.208319	0.0318762	6.34952e-11	FINEMAP	0.00227001	2	NA	NA	A	0.0964	0.0809	0.2178	0.2331	0.1009	PA166155663	tolerated(0.21)	benign(0.026)	0.001	UGT1A5	12537	ENSG00000240224	ENST00000373414.3	YES	protein_coding	missense_variant
clozapine	UGT1A*	rs3732218	rs4663326	2	234616571	G	A	0.0975776	-0.206352	0.0316527	7.06628e-11	FINEMAP	0.00210026	2	NA	NA	G	0.0974	0.0446	0.2198	0.2272	0.1009		NA	NA	1.502	UGT1A6	12538	ENSG00000167165	ENST00000305139.6	YES	protein_coding	intron_variant
clozapine	UGT1A*	rs3732218	rs111706856	2	234656052	C	T	0.0556127	0.110693	0.0411521	0.00714825	FINEMAP	0.00148896	2	1	NA	C	0.0487	0.0038	0.0092	0	0.036		NA	NA	8.493	UGT1A4	12536	ENSG00000244474	ENST00000373409.3	YES	protein_coding	intron_variant
clozapine	UGT1A*	rs3732218	rs6431628	2	234647478	G	A	0.478138	-0.0642593	0.0193039	0.00087212	FINEMAP	0.000453971	2	1	NA	C	NA	NA	NA	NA	NA		NA	NA	0.31	UGT1A4	12536	ENSG00000244474	ENST00000373409.3	YES	protein_coding	intron_variant
clozapine	UGT1A*	rs3732218	rs77358763	2	234613877	C	T	0.0566482	0.108621	0.0406113	0.00748067	FINEMAP	0.000444722	2	1	NA	C	0.0497	0.0061	0.0092	0	0.0375		NA	NA	4.078	UGT1A6	12538	ENSG00000167165	ENST00000305139.6	YES	protein_coding	intron_variant
clozapine	UGT1A*	rs3732218	rs34916116	2	234668290	A	C	0.0557255	0.110468	0.0411104	0.00720748	FINEMAP	0.000442622	2	1	NA	A	0.0487	0.0038	0.0092	0	0.036		NA	NA	0.586	UGT1A4	12536	ENSG00000244474	ENST00000373409.3	YES	protein_coding	intron_variant
clozapine	UGT1A*	rs3732218	rs17862866	2	234610912	G	A	0.496198	-0.0809973	0.0194226	3.04252e-05	FINEMAP	0.000270108	2	1	NA	C	NA	NA	NA	NA	NA		NA	NA	0.053	UGT1A6	12538	ENSG00000167165	ENST00000305139.6	YES	protein_coding	intron_variant
clozapine	UGT1A*	rs3732218	rs929596	2	234674476	G	A	0.283928	-0.0204995	0.0212777	0.335334	FINEMAP	0.000267315	2	1	NA	G	0.2545	0.4478	0.4131	0.125	0.3545		NA	NA	0.493	UGT1A4	12536	ENSG00000244474	ENST00000373409.3	YES	protein_coding	intron_variant
clozapine	UGT1A*	rs3732218	rs7597496	2	234630443	G	A	0.478029	-0.0643689	0.0194578	0.000939249	FINEMAP	0.000263801	2	1	NA	C	NA	NA	NA	NA	NA		NA	NA	2.756	UGT1A4	12536	ENSG00000244474	ENST00000373409.3	YES	protein_coding	intron_variant
clozapine	UGT1A*	rs3732218	rs10179091	2	234657983	C	T	0.460304	-0.0610153	0.018984	0.00130884	FINEMAP	0.000262381	2	1	NA	C	0.4085	0.6362	0.6431	0.3552	0.5101		NA	NA	0.109	UGT1A4	12536	ENSG00000244474	ENST00000373409.3	YES	protein_coding	intron_variant
clozapine	UGT1A*	rs3732218	rs4663967	2	234653184	C	A	0.476987	-0.0636233	0.0192703	0.000961268	FINEMAP	0.000262332	2	1	NA	C	0.4165	0.888	0.6462	0.3562	0.5274		NA	NA	0.13	UGT1A4	12536	ENSG00000244474	ENST00000373409.3	YES	protein_coding	intron_variant
clozapine	UGT1A*	rs3732218	rs6741669	2	234653192	G	A	0.47611	-0.0635364	0.0192308	0.000953535	FINEMAP	0.000261748	2	1	NA	G	0.4165	0.888	0.6462	0.3562	0.5274		NA	NA	0.007	UGT1A4	12536	ENSG00000244474	ENST00000373409.3	YES	protein_coding	intron_variant
clozapine	UGT1A*	rs3732218	rs4663333	2	234655303	T	G	0.476226	-0.0632253	0.0192277	0.00100814	FINEMAP	0.000254485	2	1	NA	T	0.4155	0.888	0.6472	0.3562	0.5259		NA	NA	0.489	UGT1A4	12536	ENSG00000244474	ENST00000373409.3	YES	protein_coding	intron_variant
clozapine	UGT1A*	rs3732218	rs2012734	2	234622429	C	T	0.494464	-0.0796491	0.0193864	3.98244e-05	FINEMAP	0.000254253	2	1	NA	C	0.4443	0.8162	0.6616	0.3512	0.5303		NA	NA	5.981	UGT1A5	12537	ENSG00000240224	ENST00000373414.3	YES	protein_coding	synonymous_variant
clozapine	UGT1A*	rs3732218	rs4663963	2	234650193	G	T	0.474215	-0.0634147	0.0192062	0.000960706	FINEMAP	0.000253912	2	1	NA	G	0.4165	0.857	0.6442	0.3591	0.5231		NA	NA	2.344	UGT1A4	12536	ENSG00000244474	ENST00000373409.3	YES	protein_coding	intron_variant
clozapine	UGT1A*	rs3732218	rs79983684	2	234636401	C	T	0.055522	0.109506	0.0414714	0.00827766	FINEMAP	0.000253455	2	1	NA	C	0.0487	0.0038	0.0092	0	0.036		NA	NA	1.894	UGT1A4	12536	ENSG00000244474	ENST00000373409.3	YES	protein_coding	intron_variant
clozapine	UGT1A*	rs3732218	rs45507691	2	234637220	A	G	0.0555117	0.109419	0.0414793	0.00834141	FINEMAP	0.000252226	2	1	NA	A	0.0487	0.0038	0.0092	0	0.0346	PA166155874	NA	NA	0.768	UGT1A4	12536	ENSG00000244474	ENST00000373409.3	YES	protein_coding	intron_variant
clozapine	UGT1A*	rs3732218	rs2018985	2	234648860	G	A	0.39944	-0.0109562	0.0196974	0.578058	FINEMAP	0.000228361	2	1	NA	G	0.3509	0.7526	0.4427	0.128	0.4308		NA	NA	0.304	UGT1A4	12536	ENSG00000244474	ENST00000373409.3	YES	protein_coding	intron_variant
clozapine	UGT1A*	rs3732218	rs4467260	2	234643749	T	C	0.479073	-0.0623888	0.0194145	0.00131117	FINEMAP	0.000224413	2	1	NA	G	NA	NA	NA	NA	NA		NA	NA	0.916	UGT1A4	12536	ENSG00000244474	ENST00000373409.3	YES	protein_coding	intron_variant
clozapine	UGT1A*	rs3732218	rs4663965	2	234650604	C	T	0.477018	-0.0620655	0.0192526	0.00126525	FINEMAP	0.000223269	2	1	NA	A	NA	NA	NA	NA	NA		NA	NA	3.566	UGT1A4	12536	ENSG00000244474	ENST00000373409.3	YES	protein_coding	intron_variant
clozapine	UGT1A*	rs3732218	rs17862873	2	234646722	C	A	0.242912	-0.0185639	0.0226313	0.412059	FINEMAP	0.000221321	2	1	NA	C	0.2396	0.0129	0.3303	0.0377	0.1643		NA	NA	0.258	UGT1A4	12536	ENSG00000244474	ENST00000373409.3	YES	protein_coding	intron_variant
clozapine	UGT1A*	rs3732218	rs12987866	2	234658712	A	G	0.237544	-0.018603	0.0229307	0.41721	FINEMAP	0.000204541	2	1	NA	A	0.2366	0.0083	0.3292	0.0407	0.1628		NA	NA	12.08	UGT1A4	12536	ENSG00000244474	ENST00000373409.3	YES	protein_coding	intron_variant
clozapine	UGT1A*	rs3732218	rs6706232	2	234637853	A	G	0.471436	-0.0611548	0.0192737	0.00150895	FINEMAP	0.000195264	2	1	NA	C	NA	NA	NA	NA	NA	PA166155747	tolerated(0.27)	benign(0.358)	0.443	UGT1A3	12535	ENSG00000243135	ENST00000482026.1	YES	protein_coding	missense_variant
clozapine	UGT1A*	rs3732218	rs6711351	2	234634916	G	A	0.471765	-0.0611859	0.0192753	0.00150193	FINEMAP	0.000195005	2	1	NA	G	0.4155	0.8343	0.6493	0.3562	0.5187		NA	NA	3.561	UGT1A4	12536	ENSG00000244474	ENST00000373409.3	YES	protein_coding	intron_variant
clozapine	UGT1A*	rs3732218	rs4294999	2	234635467	G	A	0.471861	-0.0611406	0.0192724	0.00151164	FINEMAP	0.000194533	2	1	NA	G	0.4155	0.8336	0.6483	0.3562	0.5202		NA	NA	1.198	UGT1A4	12536	ENSG00000244474	ENST00000373409.3	YES	protein_coding	intron_variant
clozapine	UGT1A*	rs3732218	rs3821242	2	234637803	C	T	0.463373	-0.0608625	0.0191117	0.00144967	FINEMAP	0.000189279	2	1	NA	C	0.4145	0.6974	0.6421	0.3552	0.5101	PA166155716	tolerated(0.36)	benign(0)	0.01	UGT1A3	12535	ENSG00000243135	ENST00000482026.1	YES	protein_coding	missense_variant
clozapine	UGT1A*	rs3732218	rs7574296	2	234638249	G	A	0.471887	-0.0601766	0.019253	0.00177466	FINEMAP	0.000177655	2	1	NA	G	0.4155	0.8336	0.6421	0.3571	0.5216	PA166155765	NA	NA	0.136	UGT1A3	12535	ENSG00000243135	ENST00000482026.1	YES	protein_coding	synonymous_variant
clozapine	UGT1A*	rs3732218	rs7576166	2	234643560	G	A	0.396257	-0.00768252	0.019769	0.697561	FINEMAP	0.000176668	2	1	NA	G	0.3499	0.7284	0.4427	0.128	0.4294		NA	NA	2.194	UGT1A4	12536	ENSG00000244474	ENST00000373409.3	YES	protein_coding	intron_variant
clozapine	UGT1A*	rs3732218	rs12468274	2	234627914	C	T	0.0732456	-0.216402	0.0355518	1.15086e-09	FINEMAP	0	2	NA	NA	C	0.0656	0.0741	0.2025	0.2292	0.0908	PA166155813	NA	NA	0.222	UGT1A4	12536	ENSG00000244474	ENST00000373409.3	YES	protein_coding	synonymous_variant
clozapine	UGT1A*	rs3732218	rs17862869	2	234622420	C	T	0.090227	-0.200744	0.0334516	1.9609e-09	FINEMAP	0	2	NA	NA	C	NA	NA	NA	NA	NA		NA	NA	9.549	UGT1A5	12537	ENSG00000240224	ENST00000373414.3	YES	protein_coding	synonymous_variant
clozapine	UGT1A*	rs3732218	rs3732217	2	234628270	A	G	0.0740477	-0.207228	0.0355146	5.37943e-09	FINEMAP	0	2	NA	NA	A	0.0666	0.0734	0.1902	0.2242	0.0908	PA166155699	NA	NA	5.397	UGT1A4	12536	ENSG00000244474	ENST00000373409.3	YES	protein_coding	synonymous_variant
clozapine	UGT1A*	rs3732218	rs904856	2	234628647	G	A	0.0757846	-0.199135	0.0352149	1.55983e-08	FINEMAP	0	2	NA	NA	G	0.0676	0.0749	0.2025	0.2282	0.0922		NA	NA	0.841	UGT1A4	12536	ENSG00000244474	ENST00000373409.3	YES	protein_coding	intron_variant
clozapine	UGT1A*	rs3732218	rs12468356	2	234628747	G	A	0.0757772	-0.199083	0.0352178	1.5775e-08	FINEMAP	0	2	NA	NA	G	0.0676	0.0749	0.2025	0.2292	0.0922		NA	NA	0.002	UGT1A4	12536	ENSG00000244474	ENST00000373409.3	YES	protein_coding	intron_variant
clozapine	UGT1A*	rs3732218	rs12466779	2	234628694	T	C	0.0756694	-0.197427	0.0352322	2.09959e-08	FINEMAP	0	2	NA	NA	T	0.0676	0.0741	0.2025	0.2302	0.0922		NA	NA	0.04	UGT1A4	12536	ENSG00000244474	ENST00000373409.3	YES	protein_coding	intron_variant
clozapine	UGT1A*	rs3732218	rs28898615	2	234631007	C	T	0.0755719	-0.196728	0.0352414	2.37355e-08	FINEMAP	0	2	NA	NA	A	NA	NA	NA	NA	NA		NA	NA	2.651	UGT1A4	12536	ENSG00000244474	ENST00000373409.3	YES	protein_coding	intron_variant
clozapine	UGT1A*	rs3732218	rs12468543	2	234629239	G	A	0.0755776	-0.196691	0.0352399	2.38481e-08	FINEMAP	0	2	NA	NA	G	0.0676	0.0741	0.2025	0.2292	0.0922		NA	NA	1.046	UGT1A4	12536	ENSG00000244474	ENST00000373409.3	YES	protein_coding	intron_variant
clozapine	UGT1A*	rs3732218	rs12479208	2	234630900	T	C	0.0755778	-0.196691	0.0352399	2.385e-08	FINEMAP	0	2	NA	NA	T	0.0676	0.0741	0.2014	0.2292	0.0922		NA	NA	1.767	UGT1A4	12536	ENSG00000244474	ENST00000373409.3	YES	protein_coding	intron_variant
clozapine	UGT1A*	rs3732218	rs12463910	2	234629391	A	G	0.0755744	-0.196703	0.0352424	2.38562e-08	FINEMAP	0	2	NA	NA	A	0.0676	0.0741	0.2025	0.2292	0.0922		NA	NA	0.476	UGT1A4	12536	ENSG00000244474	ENST00000373409.3	YES	protein_coding	intron_variant
clozapine	UGT1A*	rs3732218	rs28899186	2	234629585	T	G	0.0755744	-0.196703	0.0352424	2.38562e-08	FINEMAP	0	2	NA	NA	C	NA	NA	NA	NA	NA		NA	NA	0.195	UGT1A4	12536	ENSG00000244474	ENST00000373409.3	YES	protein_coding	intron_variant
clozapine	UGT1A*	rs3732218	rs4663966	2	234650964	T	C	0.0723519	-0.19551	0.0356491	4.15145e-08	FINEMAP	0	2	NA	NA	T	0.0656	0.0469	0.2014	0.2312	0.0922		NA	NA	0.274	UGT1A4	12536	ENSG00000244474	ENST00000373409.3	YES	protein_coding	intron_variant
clozapine	UGT1A*	rs3732218	rs62191917	2	234651071	G	T	0.0720794	-0.194847	0.0356645	4.67284e-08	FINEMAP	0	2	NA	NA	G	0.0656	0.0439	0.2014	0.2312	0.0922		NA	NA	2.317	UGT1A4	12536	ENSG00000244474	ENST00000373409.3	YES	protein_coding	intron_variant
clozapine	UGT1A*	rs3732218	rs4663964	2	234650236	T	C	0.0720795	-0.19483	0.0356647	4.68656e-08	FINEMAP	0	2	NA	NA	A	NA	NA	NA	NA	NA		NA	NA	1.703	UGT1A4	12536	ENSG00000244474	ENST00000373409.3	YES	protein_coding	intron_variant
clozapine	UGT1A*	rs3732218	rs17863798	2	234656735	T	C	0.0724139	-0.194003	0.0355851	4.98634e-08	FINEMAP	0	2	NA	NA	G	NA	NA	NA	NA	NA		NA	NA	0.002	UGT1A4	12536	ENSG00000244474	ENST00000373409.3	YES	protein_coding	intron_variant
clozapine	UGT1A*	rs3732218	rs2011219	2	234628376	T	C	0.0714794	-0.197054	0.0362655	5.52148e-08	FINEMAP	0	2	NA	NA	T	0.0676	0.0431	0.2025	0.2292	0.0922	PA166155660	NA	NA	3.853	UGT1A4	12536	ENSG00000244474	ENST00000373409.3	YES	protein_coding	intron_variant
clozapine	UGT1A*	rs3732218	rs12475934	2	234630503	A	G	0.0715567	-0.196098	0.0362618	6.37913e-08	FINEMAP	0	2	NA	NA	A	0.0676	0.0416	0.2014	0.2292	0.0922		NA	NA	12.29	UGT1A4	12536	ENSG00000244474	ENST00000373409.3	YES	protein_coding	intron_variant
clozapine	UGT1A*	rs3732218	rs28899189	2	234634324	C	A	0.0715317	-0.196069	0.0362642	6.42036e-08	FINEMAP	0	2	NA	NA	C	0.0676	0.0431	0.2004	0.2282	0.0922		NA	NA	8.24	UGT1A4	12536	ENSG00000244474	ENST00000373409.3	YES	protein_coding	intron_variant
clozapine	UGT1A*	rs3732218	rs28898621	2	234639211	T	C	0.0716821	-0.195197	0.0362303	7.13709e-08	FINEMAP	0	2	NA	NA	T	0.0666	0.0431	0.1994	0.2292	0.0922		NA	NA	0.171	UGT1A4	12536	ENSG00000244474	ENST00000373409.3	YES	protein_coding	intron_variant
clozapine	UGT1A*	rs3732218	rs12052787	2	234666581	T	C	0.0716369	-0.190939	0.0359937	1.12813e-07	FINEMAP	0	2	NA	NA	T	0.0666	0.0408	0.181	0.2222	0.0937	PA166155811	NA	NA	2.083	UGT1A4	12536	ENSG00000244474	ENST00000373409.3	YES	protein_coding	intron_variant
clozapine	UGT1A*	rs3732218	rs4663968	2	234655144	C	T	0.0750042	-0.183773	0.0346807	1.16431e-07	FINEMAP	0	2	NA	NA	C	0.0666	0.1029	0.2014	0.2252	0.0922		NA	NA	4.674	UGT1A4	12536	ENSG00000244474	ENST00000373409.3	YES	protein_coding	intron_variant
clozapine	UGT1A*	rs3732218	rs17864705	2	234672328	T	G	0.0716433	-0.189263	0.0359041	1.35428e-07	FINEMAP	0	2	NA	NA	T	0.0666	0.0424	0.183	0.2242	0.0937		NA	NA	6.467	UGT1A4	12536	ENSG00000244474	ENST00000373409.3	YES	protein_coding	intron_variant
clozapine	UGT1A*	rs3732218	rs62191916	2	234640302	G	T	0.0742366	-0.186503	0.0354591	1.44308e-07	FINEMAP	0	2	NA	NA	G	0.0656	0.0998	0.1994	0.2312	0.0922		NA	NA	2.676	UGT1A4	12536	ENSG00000244474	ENST00000373409.3	YES	protein_coding	intron_variant
clozapine	UGT1A*	rs3732218	rs17862872	2	234640080	A	C	0.0742366	-0.186503	0.0354593	1.44343e-07	FINEMAP	0	2	NA	NA	A	0.0656	0.0998	0.1994	0.2312	0.0922		NA	NA	0.061	UGT1A4	12536	ENSG00000244474	ENST00000373409.3	YES	protein_coding	intron_variant
clozapine	UGT1A*	rs3732218	rs62191918	2	234652482	T	C	0.0745769	-0.182708	0.0347473	1.45478e-07	FINEMAP	0	2	NA	NA	G	NA	NA	NA	NA	NA		NA	NA	12.72	UGT1A4	12536	ENSG00000244474	ENST00000373409.3	YES	protein_coding	intron_variant
clozapine	UGT1A*	rs3732218	rs17862878	2	234661948	A	G	0.086744	-0.169281	0.0329996	2.90052e-07	FINEMAP	0	2	NA	NA	A	0.0676	0.267	0.2014	0.2242	0.1023		NA	NA	0.101	UGT1A4	12536	ENSG00000244474	ENST00000373409.3	YES	protein_coding	intron_variant
clozapine	UGT1A*	rs3732218	rs3796088	2	234651800	C	T	0.0770057	-0.176693	0.0346833	3.49754e-07	FINEMAP	0	2	NA	NA	C	0.0656	0.1331	0.2014	0.2312	0.0951		NA	NA	1.682	UGT1A4	12536	ENSG00000244474	ENST00000373409.3	YES	protein_coding	intron_variant
clozapine	UGT1A*	rs3732218	rs1018124	2	234676118	G	A	0.0753042	-0.1733	0.035398	9.79211e-07	FINEMAP	0	2	NA	NA	G	0.0706	0.1657	0.184	0.2192	0.0965	PA166155612	NA	NA	1.537	UGT1A4	12536	ENSG00000244474	ENST00000373409.3	YES	protein_coding	intron_variant
clozapine	UGT1A*	rs3732218	rs12466997	2	234656517	C	T	0.0889089	-0.161969	0.0331533	1.03187e-06	FINEMAP	0	2	NA	NA	C	0.0686	0.2882	0.2014	0.2252	0.1066		NA	NA	3.623	UGT1A4	12536	ENSG00000244474	ENST00000373409.3	YES	protein_coding	intron_variant
clozapine	UGT1A*	rs3732218	rs871514	2	234628529	C	T	0.470967	-0.0600129	0.0192742	0.00184794	FINEMAP	0	2	1	NA	C	0.4145	0.8306	0.6472	0.3562	0.5159	PA166155603	NA	NA	0.857	UGT1A4	12536	ENSG00000244474	ENST00000373409.3	YES	protein_coding	intron_variant
clozapine	UGT1A*	rs3732218	rs2008584	2	234637015	G	A	0.466915	-0.0582033	0.0192239	0.00246456	FINEMAP	0	2	1	NA	G	0.4145	0.7844	0.6421	0.3562	0.5144	PA166155658	NA	NA	0.22	UGT1A4	12536	ENSG00000244474	ENST00000373409.3	YES	protein_coding	intron_variant
clozapine	UGT1A*	rs3732218	rs4663969	2	234655313	A	C	0.431588	-0.0557345	0.0190393	0.00341871	FINEMAP	0	2	1	NA	A	0.3897	0.5923	0.6309	0.3522	0.4986		NA	NA	2.499	UGT1A4	12536	ENSG00000244474	ENST00000373409.3	YES	protein_coding	intron_variant
clozapine	UGT1A*	rs3732218	rs6715325	2	234635241	C	T	0.43205	-0.0545756	0.0192145	0.0045066	FINEMAP	0	2	NA	NA	A	NA	NA	NA	NA	NA		NA	NA	4.308	UGT1A4	12536	ENSG00000244474	ENST00000373409.3	YES	protein_coding	intron_variant
clozapine	UGT1A*	rs3732218	rs2221198	2	234658623	A	G	0.433054	-0.0539489	0.0190288	0.00458075	FINEMAP	0	2	1	NA	A	0.3897	0.5915	0.6268	0.3512	0.4971		NA	NA	2.772	UGT1A4	12536	ENSG00000244474	ENST00000373409.3	YES	protein_coding	intron_variant
clozapine	UGT1A*	rs3732218	rs7556676	2	234658250	G	A	0.433061	-0.0538709	0.0190284	0.00463921	FINEMAP	0	2	NA	NA	G	0.3897	0.5915	0.6268	0.3522	0.4986		NA	NA	2.639	UGT1A4	12536	ENSG00000244474	ENST00000373409.3	YES	protein_coding	intron_variant
clozapine	UGT1A*	rs3732218	rs2003569	2	234667937	A	G	0.142246	-0.0618104	0.0266637	0.0204414	FINEMAP	0	2	NA	NA	A	0.1163	0.2678	0.1912	0.2242	0.1398	PA166155657	NA	NA	4.444	UGT1A4	12536	ENSG00000244474	ENST00000373409.3	YES	protein_coding	intron_variant
clozapine	UGT1A*	rs3732218	rs17864697	2	234635367	C	T	0.136447	-0.0639921	0.027631	0.0205609	FINEMAP	0	2	1	NA	C	0.1173	0.1793	0.2096	0.2292	0.1354		NA	NA	6.698	UGT1A4	12536	ENSG00000244474	ENST00000373409.3	YES	protein_coding	intron_variant
clozapine	UGT1A*	rs3732218	rs3771342	2	234672663	T	G	0.135714	-0.0621277	0.0272173	0.0224505	FINEMAP	0	2	NA	NA	T	0.1143	0.1384	0.1933	0.2242	0.1326	PA166155710	NA	NA	0.294	UGT1A4	12536	ENSG00000244474	ENST00000373409.3	YES	protein_coding	intron_variant
clozapine	UGT1A*	rs3732218	rs17874945	2	234664826	T	C	0.0610635	0.0877	0.0389981	0.0245235	FINEMAP	0	2	1	NA	T	0.0487	0.062	0.0092	0	0.0403		NA	NA	0.066	UGT1A4	12536	ENSG00000244474	ENST00000373409.3	YES	protein_coding	intron_variant
clozapine	UGT1A*	rs3732218	rs11568318	2	234665498	A	C	0.0609901	0.086617	0.0390243	0.0264482	FINEMAP	0	2	1	NA	A	0.0487	0.062	0.0092	0	0.0403		NA	NA	0.292	UGT1A4	12536	ENSG00000244474	ENST00000373409.3	YES	protein_coding	intron_variant
clozapine	UGT1A*	rs3732218	rs11695770	2	234648452	C	T	0.0452283	-0.0585449	0.0459409	0.202539	FINEMAP	0	2	NA	NA	C	0.0258	0.3116	0.0164	0.004	0.0274		NA	NA	0.467	UGT1A4	12536	ENSG00000244474	ENST00000373409.3	YES	protein_coding	intron_variant
clozapine	UGT1A*	rs3732218	rs1983023	2	234637022	C	T	0.396702	-0.00782812	0.0198579	0.693428	FINEMAP	0	2	1	NA	C	0.3479	0.7315	0.4417	0.126	0.4265	PA166155655	NA	NA	0.58	UGT1A4	12536	ENSG00000244474	ENST00000373409.3	YES	protein_coding	intron_variant
clozapine	UGT1A*	rs3732218	rs6431625	2	234637912	C	T	0.396992	-0.00774826	0.0198312	0.696011	FINEMAP	0	2	1	NA	A	NA	NA	NA	NA	NA	PA166155743	deleterious(0)	possibly_damaging(0.632)	10.83	UGT1A3	12535	ENSG00000243135	ENST00000482026.1	YES	protein_coding	missense_variant
clozapine	UGT1A*	rs3732218	rs13401281	2	234628679	G	T	0.361924	0.00383312	0.020002	0.848027	FINEMAP	0	2	NA	NA	A	NA	NA	NA	NA	NA	PA166155830	NA	NA	0.42	UGT1A4	12536	ENSG00000244474	ENST00000373409.3	YES	protein_coding	intron_variant
clozapine	UGT1A*	rs3732218	rs3806592	2	234625936	T	C	0.366948	0.00375154	0.0200277	0.851411	FINEMAP	0	2	NA	NA	T	0.3241	0.6785	0.4407	0.1131	0.4164		NA	NA	0.683	UGT1A5	12537	ENSG00000240224	ENST00000373414.3	YES	protein_coding	intron_variant
clozapine	UGT1A*	rs3732218	rs6725478	2	234615400	T	C	0.380046	0.00342543	0.020079	0.86454	FINEMAP	0	2	NA	NA	T	0.337	0.6755	0.3967	0.0734	0.3617		NA	NA	3.66	UGT1A6	12538	ENSG00000167165	ENST00000305139.6	YES	protein_coding	intron_variant
clozapine	UGT1A*	rs3732218	rs1875263	2	234625622	T	C	0.36773	0.00338491	0.0199971	0.865584	FINEMAP	0	2	NA	NA	G	NA	NA	NA	NA	NA		NA	NA	3.473	UGT1A5	12537	ENSG00000240224	ENST00000373414.3	YES	protein_coding	intron_variant
clozapine	UGT1A*	rs3732218	rs869283	2	234626287	A	G	0.400908	-0.00334425	0.0199911	0.867145	FINEMAP	0	2	1	NA	A	0.3479	0.8101	0.4427	0.1171	0.4366		NA	NA	0.59	UGT1A5	12537	ENSG00000240224	ENST00000373414.3	YES	protein_coding	intron_variant
clozapine	UGT1A*	rs3732218	rs7583278	2	234617407	T	C	0.38021	0.00331989	0.02007	0.868617	FINEMAP	0	2	NA	NA	A	NA	NA	NA	NA	NA		NA	NA	0.233	UGT1A6	12538	ENSG00000167165	ENST00000305139.6	YES	protein_coding	intron_variant
clozapine	UGT1A*	rs3732218	rs7604115	2	234658116	T	C	0.355573	-0.0031407	0.0198487	0.874274	FINEMAP	0	2	1	NA	T	0.3241	0.4561	0.4254	0.127	0.4035	PA166179590	NA	NA	6.842	UGT1A4	12536	ENSG00000244474	ENST00000373409.3	YES	protein_coding	intron_variant
clozapine	UGT1A*	rs3732218	rs11888459	2	234656640	C	T	0.355327	-0.00287047	0.0198725	0.88515	FINEMAP	0	2	1	NA	C	0.3221	0.4569	0.4284	0.127	0.4035		NA	NA	11.22	UGT1A4	12536	ENSG00000244474	ENST00000373409.3	YES	protein_coding	intron_variant
clozapine	UGT1A*	rs3732218	rs11891311	2	234639310	A	G	0.365273	0.00240408	0.0199388	0.904029	FINEMAP	0	2	NA	NA	A	0.325	0.6467	0.4254	0.123	0.4164		NA	NA	2.449	UGT1A4	12536	ENSG00000244474	ENST00000373409.3	YES	protein_coding	intron_variant
clozapine	UGT1A*	rs3732218	rs11673726	2	234664060	T	G	0.354253	-0.00197281	0.0199802	0.921346	FINEMAP	0	2	NA	NA	A	NA	NA	NA	NA	NA		NA	NA	0.278	UGT1A4	12536	ENSG00000244474	ENST00000373409.3	YES	protein_coding	intron_variant
clozapine	UGT1A*	rs3732218	rs10180090	2	234613707	A	G	0.377034	0.00110005	0.0201322	0.956424	FINEMAP	0	2	NA	NA	A	0.335	0.6604	0.3967	0.0734	0.3588		NA	NA	0.009	UGT1A6	12538	ENSG00000167165	ENST00000305139.6	YES	protein_coding	intron_variant
clozapine	UGT1A*	rs3732218	rs7564935	2	234645186	T	G	0.353472	0.00102314	0.0200196	0.95924	FINEMAP	0	2	NA	NA	T	0.3241	0.444	0.4264	0.124	0.402		NA	NA	0.943	UGT1A4	12536	ENSG00000244474	ENST00000373409.3	YES	protein_coding	intron_variant
clozapine	UGT1A*	rs3732218	rs6749496	2	234624286	C	T	0.394247	0.000270924	0.0198486	0.98911	FINEMAP	0	2	1	NA	C	0.3479	0.7368	0.4468	0.1161	0.4294		NA	NA	0.676	UGT1A5	12537	ENSG00000240224	ENST00000373414.3	YES	protein_coding	intron_variant
clozapine	UGT1A*	rs3732218	rs13410335	2	234642015	G	T	0.357116	0.000140666	0.0200653	0.994407	FINEMAP	0	2	NA	NA	C	NA	NA	NA	NA	NA		NA	NA	0.173	UGT1A4	12536	ENSG00000244474	ENST00000373409.3	YES	protein_coding	intron_variant
clozapine	UGT1A*	rs3732218	rs4148325	2	234673309	T	C	0.324962	-0.0393521	0.0204179	0.0539385	FLASHFM	0.141488	NA	NA	C	T	0.2982	0.4932	0.4346	0.13	0.3804		NA	NA	2.573	UGT1A4	12536	ENSG00000244474	ENST00000373409.3	YES	protein_coding	intron_variant
clozapine	UGT1A*	rs3732218	rs887829	2	234668570	T	C	0.325162	-0.038636	0.0204316	0.0586254	FLASHFM	0.130408	NA	NA	C	T	0.2982	0.4932	0.4366	0.13	0.379	PA166155607	NA	NA	4.791	UGT1A4	12536	ENSG00000244474	ENST00000373409.3	YES	protein_coding	intron_variant
clozapine	UGT1A*	rs3732218	rs6742078	2	234672639	T	G	0.324024	-0.0378043	0.0204331	0.0642915	FLASHFM	0.11573	NA	NA	C	T	0.2982	0.4713	0.4346	0.13	0.3775	PA166155756	NA	NA	0.688	UGT1A4	12536	ENSG00000244474	ENST00000373409.3	YES	protein_coding	intron_variant
clozapine	UGT1A*	rs3732218	rs4148324	2	234672722	G	T	0.326043	-0.0368746	0.0204028	0.0707105	FLASHFM	0.0938127	NA	NA	C	A	NA	NA	NA	NA	NA	PA166181287	NA	NA	0.052	UGT1A4	12536	ENSG00000244474	ENST00000373409.3	YES	protein_coding	intron_variant
clozapine	UGT1A*	rs3732218	rs3732218	2	234627304	A	G	0.0998927	-0.217475	0.0312202	3.2641e-12	FLASHFM	0.0860583	NA	NA	A	A	0.0954	0.0802	0.2178	0.2331	0.1009	PA166155700	NA	NA	2.172	UGT1A5	12537	ENSG00000240224	ENST00000373414.3	YES	protein_coding	intron_variant
clozapine	UGT1A*	rs3732218	rs4663325	2	234616357	T	C	0.121671	-0.195521	0.0289745	1.49852e-11	FLASHFM	0.0432946	NA	NA	A	T	0.1083	0.1997	0.2669	0.2768	0.17		NA	NA	0.464	UGT1A6	12538	ENSG00000167165	ENST00000305139.6	YES	protein_coding	intron_variant
clozapine	UGT1A*	rs3732218	rs3771341	2	234673239	A	G	0.297758	-0.032877	0.0208112	0.114158	FLASHFM	0.0416264	NA	NA	C	A	0.2744	0.4425	0.4182	0.127	0.366		NA	NA	1.178	UGT1A4	12536	ENSG00000244474	ENST00000373409.3	YES	protein_coding	intron_variant
clozapine	UGT1A*	rs3732218	rs3732219	2	234627248	T	C	0.0995762	-0.215912	0.0313732	5.89989e-12	FLASHFM	0.0390872	NA	NA	A	T	0.0944	0.0802	0.2178	0.2331	0.1009	PA166155701	NA	NA	1.835	UGT1A5	12537	ENSG00000240224	ENST00000373414.3	YES	protein_coding	intron_variant
clozapine	UGT1A*	rs3732218	rs17862870	2	234622742	A	G	0.101457	-0.213875	0.0310203	5.39842e-12	FLASHFM	0.0354692	NA	NA	A	A	0.0964	0.0809	0.2178	0.2331	0.1009		NA	NA	0.124	UGT1A5	12537	ENSG00000240224	ENST00000373414.3	YES	protein_coding	intron_variant
clozapine	UGT1A*	rs3732218	rs34352510	2	234650562	C	T	0.298959	-0.0314835	0.0207125	0.128505	FLASHFM	0.0337794	NA	NA	C	C	0.2744	0.4463	0.4172	0.124	0.3674		NA	NA	5.305	UGT1A4	12536	ENSG00000244474	ENST00000373409.3	YES	protein_coding	intron_variant
clozapine	UGT1A*	rs3732218	rs3732220	2	234627048	A	G	0.101374	-0.212806	0.0311448	8.32659e-12	FLASHFM	0.0326513	NA	NA	A	A	0.0964	0.0809	0.2178	0.2331	0.0994	PA166155702	NA	NA	0.899	UGT1A5	12537	ENSG00000240224	ENST00000373414.3	YES	protein_coding	intron_variant
clozapine	UGT1A*	rs3732218	rs4663945	2	234623117	A	G	0.0973318	-0.211386	0.0316977	2.57857e-11	FLASHFM	0.0324836	NA	NA	A	A	0.0964	0.0492	0.2178	0.2331	0.1009		NA	NA	2.805	UGT1A5	12537	ENSG00000240224	ENST00000373414.3	YES	protein_coding	intron_variant
clozapine	UGT1A*	rs3732218	rs12477216	2	234623667	T	C	0.101359	-0.213912	0.0310382	5.50571e-12	FLASHFM	0.0320364	NA	NA	A	T	0.0964	0.0809	0.2168	0.2331	0.1009		NA	NA	1.195	UGT1A5	12537	ENSG00000240224	ENST00000373414.3	YES	protein_coding	intron_variant
clozapine	UGT1A*	rs3732218	rs17862871	2	234624374	T	C	0.101358	-0.213911	0.0310382	5.50592e-12	FLASHFM	0.0320299	NA	NA	A	T	0.0964	0.0809	0.2178	0.2331	0.1009		NA	NA	0.386	UGT1A5	12537	ENSG00000240224	ENST00000373414.3	YES	protein_coding	intron_variant
clozapine	UGT1A*	rs3732218	rs3806594	2	234625890	C	T	0.101346	-0.213863	0.0310279	5.47759e-12	FLASHFM	0.031738	NA	NA	A	C	0.0964	0.0817	0.2178	0.2331	0.1009		NA	NA	6.774	UGT1A5	12537	ENSG00000240224	ENST00000373414.3	YES	protein_coding	intron_variant
clozapine	UGT1A*	rs3732218	rs17868334	2	234624817	G	A	0.101345	-0.213861	0.0310277	5.47879e-12	FLASHFM	0.0317202	NA	NA	A	G	0.0964	0.0809	0.2178	0.2331	0.1009		NA	NA	1.051	UGT1A5	12537	ENSG00000240224	ENST00000373414.3	YES	protein_coding	intron_variant
clozapine	UGT1A*	rs3732218	rs17863791	2	234624884	C	T	0.101345	-0.213861	0.0310277	5.47879e-12	FLASHFM	0.0317202	NA	NA	A	C	0.0964	0.0809	0.2178	0.2331	0.1009		NA	NA	0.098	UGT1A5	12537	ENSG00000240224	ENST00000373414.3	YES	protein_coding	intron_variant
clozapine	UGT1A*	rs3732218	rs17868335	2	234624983	A	C	0.101345	-0.213861	0.0310277	5.47879e-12	FLASHFM	0.0317202	NA	NA	A	A	0.0964	0.0817	0.2188	0.2331	0.1009		NA	NA	1.917	UGT1A5	12537	ENSG00000240224	ENST00000373414.3	YES	protein_coding	intron_variant
clozapine	UGT1A*	rs3732218	rs17863792	2	234625126	A	G	0.101345	-0.213861	0.0310277	5.47879e-12	FLASHFM	0.0317202	NA	NA	A	A	0.0964	0.0825	0.2178	0.2331	0.1023		NA	NA	0.393	UGT1A5	12537	ENSG00000240224	ENST00000373414.3	YES	protein_coding	intron_variant
clozapine	UGT1A*	rs3732218	rs17864696	2	234625194	C	A	0.101345	-0.213861	0.0310277	5.47879e-12	FLASHFM	0.0317202	NA	NA	A	C	0.0964	0.0809	0.2178	0.2331	0.1009		NA	NA	2.127	UGT1A5	12537	ENSG00000240224	ENST00000373414.3	YES	protein_coding	intron_variant
clozapine	UGT1A*	rs3732218	rs3806593	2	234625919	G	A	0.101337	-0.213861	0.0310327	5.52093e-12	FLASHFM	0.0315627	NA	NA	A	G	0.0964	0.0809	0.2178	0.2331	0.1009		NA	NA	8.658	UGT1A5	12537	ENSG00000240224	ENST00000373414.3	YES	protein_coding	intron_variant
clozapine	UGT1A*	rs3732218	rs17874943	2	234625239	G	A	0.101336	-0.21386	0.0310326	5.5219e-12	FLASHFM	0.0315485	NA	NA	A	G	0.0964	0.0817	0.2178	0.2331	0.1009		NA	NA	1.125	UGT1A5	12537	ENSG00000240224	ENST00000373414.3	YES	protein_coding	intron_variant
clozapine	UGT1A*	rs3732218	rs17863790	2	234622294	T	C	0.10148	-0.213437	0.0310142	5.90557e-12	FLASHFM	0.031056	NA	NA	A	T	NA	NA	NA	NA	NA		NA	NA	1.434	UGT1A5	12537	ENSG00000240224	ENST00000373414.3	YES	protein_coding	synonymous_variant
clozapine	UGT1A*	rs3732218	rs17862867	2	234622310	T	C	0.10148	-0.213437	0.0310142	5.90557e-12	FLASHFM	0.031056	NA	NA	A	T	NA	NA	NA	NA	NA	PA166155850	tolerated(0.86)	benign(0.363)	0.002	UGT1A5	12537	ENSG00000240224	ENST00000373414.3	YES	protein_coding	missense_variant
clozapine	UGT1A*	rs3732218	rs17868333	2	234622282	T	C	0.101471	-0.213436	0.031019	5.9508e-12	FLASHFM	0.0309636	NA	NA	A	G	NA	NA	NA	NA	NA		NA	NA	2.629	UGT1A5	12537	ENSG00000240224	ENST00000373414.3	YES	protein_coding	synonymous_variant
clozapine	UGT1A*	rs3732218	rs3732221	2	234627010	T	C	0.10135	-0.212724	0.0311571	8.64302e-12	FLASHFM	0.0307627	NA	NA	A	T	0.0964	0.0809	0.2178	0.2331	0.1009		NA	NA	0.289	UGT1A5	12537	ENSG00000240224	ENST00000373414.3	YES	protein_coding	intron_variant
clozapine	UGT1A*	rs3732218	rs3755320	2	234622061	A	C	0.101501	-0.213539	0.0310234	5.85377e-12	FLASHFM	0.0299487	NA	NA	A	A	0.0964	0.0809	0.2188	0.2331	0.1009		tolerated(0.57)	benign(0)	8.969	UGT1A5	12537	ENSG00000240224	ENST00000373414.3	YES	protein_coding	missense_variant
clozapine	UGT1A*	rs3732218	rs28898605	2	234625494	G	A	0.10213	-0.213326	0.0310306	6.21252e-12	FLASHFM	0.0259469	NA	NA	A	C	NA	NA	NA	NA	NA		NA	NA	5.867	UGT1A5	12537	ENSG00000240224	ENST00000373414.3	YES	protein_coding	intron_variant
clozapine	UGT1A*	rs3732218	rs2011425	2	234627608	G	T	0.0969263	-0.212167	0.032003	3.36596e-11	FLASHFM	0.0256407	NA	NA	A	A	NA	NA	NA	NA	NA	PA166155662	deleterious(0.03)	possibly_damaging(0.629)	15.56	UGT1A4	12536	ENSG00000244474	ENST00000373409.3	YES	protein_coding	missense_variant
clozapine	UGT1A*	rs3732218	rs3806591	2	234626199	C	T	0.101136	-0.212403	0.0311459	9.12817e-12	FLASHFM	0.0207522	NA	NA	A	C	0.0964	0.0817	0.2178	0.2331	0.1009		NA	NA	0.893	UGT1A5	12537	ENSG00000240224	ENST00000373414.3	YES	protein_coding	intron_variant
clozapine	UGT1A*	rs3732218	rs17864701	2	234652717	T	C	0.292053	-0.0335914	0.0208535	0.107217	FLASHFM	0.0203899	NA	NA	C	G	NA	NA	NA	NA	NA		NA	NA	0.238	UGT1A4	12536	ENSG00000244474	ENST00000373409.3	YES	protein_coding	intron_variant
clozapine	UGT1A*	rs3732218	rs2013021	2	234621086	T	C	0.101973	-0.211723	0.0310003	8.50908e-12	FLASHFM	0.0196356	NA	NA	A	A	NA	NA	NA	NA	NA		NA	NA	0.031	UGT1A6	12538	ENSG00000167165	ENST00000305139.6	YES	protein_coding	intron_variant
clozapine	UGT1A*	rs3732218	rs11695484	2	234654449	G	A	0.29222	-0.0334617	0.0208324	0.108223	FLASHFM	0.0188514	NA	NA	C	G	0.2744	0.3427	0.4182	0.127	0.3631		NA	NA	2.545	UGT1A4	12536	ENSG00000244474	ENST00000373409.3	YES	protein_coding	intron_variant
clozapine	UGT1A*	rs3732218	rs28898595	2	234620533	C	T	0.101904	-0.211931	0.030982	7.89479e-12	FLASHFM	0.018272	NA	NA	A	C	0.0964	0.0809	0.2219	0.2331	0.1009		NA	NA	2.018	UGT1A6	12538	ENSG00000167165	ENST00000305139.6	YES	protein_coding	intron_variant
clozapine	UGT1A*	rs3732218	rs2885296	2	234659061	C	A	0.292952	-0.0326266	0.0208635	0.117862	FLASHFM	0.0178864	NA	NA	C	C	0.2744	0.3396	0.4162	0.127	0.3602		NA	NA	5.634	UGT1A4	12536	ENSG00000244474	ENST00000373409.3	YES	protein_coding	intron_variant
clozapine	UGT1A*	rs3732218	rs28898596	2	234620640	A	G	0.101677	-0.211603	0.031017	8.9689e-12	FLASHFM	0.0167977	NA	NA	A	A	0.0964	0.0809	0.2219	0.2331	0.1009		NA	NA	3.242	UGT1A6	12538	ENSG00000167165	ENST00000305139.6	YES	protein_coding	intron_variant
clozapine	UGT1A*	rs3732218	rs3893334	2	234620917	T	C	0.101692	-0.211673	0.0310264	8.95671e-12	FLASHFM	0.0166873	NA	NA	A	T	0.0964	0.0825	0.2219	0.2331	0.1009		NA	NA	1.597	UGT1A6	12538	ENSG00000167165	ENST00000305139.6	YES	protein_coding	intron_variant
clozapine	UGT1A*	rs3732218	rs2013018	2	234621157	C	T	0.101794	-0.211591	0.0310084	8.87365e-12	FLASHFM	0.0164293	NA	NA	A	C	0.0964	0.0809	0.2219	0.2331	0.1023		NA	NA	1.787	UGT1A6	12538	ENSG00000167165	ENST00000305139.6	YES	protein_coding	intron_variant
clozapine	UGT1A*	rs3732218	rs5020121	2	234621269	T	C	0.101794	-0.211591	0.0310084	8.87365e-12	FLASHFM	0.0164293	NA	NA	A	G	NA	NA	NA	NA	NA		NA	NA	2.057	UGT1A6	12538	ENSG00000167165	ENST00000305139.6	YES	protein_coding	intron_variant
clozapine	UGT1A*	rs3732218	rs4556969	2	234621404	T	C	0.101794	-0.211591	0.0310084	8.87365e-12	FLASHFM	0.0164293	NA	NA	A	T	0.0964	0.0809	0.2219	0.2331	0.1009		NA	NA	1.613	UGT1A6	12538	ENSG00000167165	ENST00000305139.6	YES	protein_coding	intron_variant
clozapine	UGT1A*	rs3732218	rs3755321	2	234621825	C	T	0.101794	-0.211591	0.0310084	8.8752e-12	FLASHFM	0.0164276	NA	NA	A	C	0.0964	0.0809	0.2219	0.2331	0.1009		tolerated(1)	benign(0)	7.071	UGT1A5	12537	ENSG00000240224	ENST00000373414.3	YES	protein_coding	missense_variant
clozapine	UGT1A*	rs3732218	rs3755323	2	234621780	C	T	0.101784	-0.211594	0.0310131	8.93197e-12	FLASHFM	0.0163567	NA	NA	A	C	0.0964	0.0809	0.2219	0.2331	0.1009		deleterious(0.03)	benign(0.261)	16.65	UGT1A5	12537	ENSG00000240224	ENST00000373414.3	YES	protein_coding	missense_variant
clozapine	UGT1A*	rs3732218	rs10929302	2	234665782	A	G	0.292067	-0.0319849	0.0209391	0.126632	FLASHFM	0.0158177	NA	NA	C	A	0.2744	0.3381	0.4202	0.127	0.3617	PA166155794	NA	NA	3.101	UGT1A4	12536	ENSG00000244474	ENST00000373409.3	YES	protein_coding	intron_variant
clozapine	UGT1A*	rs3732218	rs6747843	2	234664354	A	G	0.291953	-0.0310136	0.0209513	0.138801	FLASHFM	0.0148582	NA	NA	C	A	0.2744	0.3306	0.4172	0.127	0.3617		NA	NA	0.074	UGT1A4	12536	ENSG00000244474	ENST00000373409.3	YES	protein_coding	intron_variant
clozapine	UGT1A*	rs3732218	rs6714634	2	234664765	C	T	0.29206	-0.0315647	0.0209427	0.131762	FLASHFM	0.0145315	NA	NA	C	C	0.2744	0.3374	0.4213	0.127	0.3617		NA	NA	1.891	UGT1A4	12536	ENSG00000244474	ENST00000373409.3	YES	protein_coding	intron_variant
clozapine	UGT1A*	rs3732218	rs17863787	2	234611094	G	T	0.301213	-0.0309539	0.0211247	0.142842	FLASHFM	0.0136412	NA	NA	C	G	0.2853	0.2784	0.3875	0.0734	0.3026		NA	NA	4.283	UGT1A6	12538	ENSG00000167165	ENST00000305139.6	YES	protein_coding	intron_variant
clozapine	UGT1A*	rs3732218	rs17862875	2	234649302	A	G	0.291243	-0.0316265	0.0208885	0.130011	FLASHFM	0.0129554	NA	NA	C	A	0.2744	0.3147	0.4172	0.124	0.3631		NA	NA	1.031	UGT1A4	12536	ENSG00000244474	ENST00000373409.3	YES	protein_coding	intron_variant
clozapine	UGT1A*	rs3732218	rs6744284	2	234625297	T	C	0.310875	-0.0248302	0.0207704	0.231906	FLASHFM	0.0107769	NA	NA	C	T	0.2744	0.6649	0.4315	0.1131	0.379		NA	NA	5.492	UGT1A5	12537	ENSG00000240224	ENST00000373414.3	YES	protein_coding	intron_variant
clozapine	UGT1A*	rs3732218	rs4663327	2	234617632	A	G	0.122648	-0.193482	0.0288717	2.06383e-11	FLASHFM	0.00920613	NA	NA	A	A	0.1083	0.2209	0.2669	0.2768	0.1744		NA	NA	4.58	UGT1A6	12538	ENSG00000167165	ENST00000305139.6	YES	protein_coding	intron_variant
clozapine	UGT1A*	rs3732218	rs62191898	2	234617365	C	T	0.122786	-0.19221	0.0288741	2.79796e-11	FLASHFM	0.00873157	NA	NA	A	C	0.1083	0.2179	0.2669	0.2768	0.1744		NA	NA	3.49	UGT1A6	12538	ENSG00000167165	ENST00000305139.6	YES	protein_coding	intron_variant
clozapine	UGT1A*	rs3732218	rs2012736	2	234622379	A	C	0.0979649	-0.208319	0.0318762	6.34952e-11	FLASHFM	0.00819467	NA	NA	A	A	0.0964	0.0809	0.2178	0.2331	0.1009	PA166155663	tolerated(0.21)	benign(0.026)	0.001	UGT1A5	12537	ENSG00000240224	ENST00000373414.3	YES	protein_coding	missense_variant
clozapine	UGT1A*	rs3732218	rs6722076	2	234647317	A	G	0.283277	-0.0278245	0.0210378	0.185972	FLASHFM	0.00801452	NA	NA	C	A	0.2724	0.202	0.4172	0.124	0.3501		NA	NA	6.188	UGT1A4	12536	ENSG00000244474	ENST00000373409.3	YES	protein_coding	intron_variant
clozapine	UGT1A*	rs3732218	rs7567229	2	234612539	A	C	0.31924	-0.0279984	0.0209234	0.180852	FLASHFM	0.00711867	NA	NA	C	A	0.2853	0.6263	0.3875	0.0734	0.3213		NA	NA	1.195	UGT1A6	12538	ENSG00000167165	ENST00000305139.6	YES	protein_coding	intron_variant
clozapine	UGT1A*	rs3732218	rs7567468	2	234642838	T	C	0.290444	-0.0286599	0.0209817	0.171956	FLASHFM	0.00707912	NA	NA	C	T	0.2744	0.3154	0.4172	0.124	0.3617		NA	NA	9.837	UGT1A4	12536	ENSG00000244474	ENST00000373409.3	YES	protein_coding	intron_variant
clozapine	UGT1A*	rs3732218	rs2013030	2	234621040	G	A	0.0976356	-0.208832	0.0316845	4.36907e-11	FLASHFM	0.00628657	NA	NA	A	G	0.0974	0.0461	0.2219	0.2331	0.1009		NA	NA	2.542	UGT1A6	12538	ENSG00000167165	ENST00000305139.6	YES	protein_coding	intron_variant
clozapine	UGT1A*	rs3732218	rs4148326	2	234673462	C	T	0.460747	-0.0643744	0.0190033	0.000705235	FLASHFM	0.0057977	NA	NA	B	A	NA	NA	NA	NA	NA	PA166181288	NA	NA	1.377	UGT1A4	12536	ENSG00000244474	ENST00000373409.3	YES	protein_coding	intron_variant
clozapine	UGT1A*	rs3732218	rs1104892	2	234620272	A	G	0.497851	-0.0836642	0.0194396	1.67898e-05	FLASHFM	0.00274604	NA	NA	B	A	0.4453	0.882	0.6687	0.3522	0.5303		NA	NA	2.203	UGT1A6	12538	ENSG00000167165	ENST00000305139.6	YES	protein_coding	intron_variant
clozapine	UGT1A*	rs3732218	rs4663326	2	234616571	G	A	0.0975776	-0.206352	0.0316527	7.06628e-11	FLASHFM	0.0025015	NA	NA	A	G	0.0974	0.0446	0.2198	0.2272	0.1009		NA	NA	1.502	UGT1A6	12538	ENSG00000167165	ENST00000305139.6	YES	protein_coding	intron_variant
clozapine	UGT1A*	rs3732218	rs3755319	2	234667582	C	A	0.468139	-0.0649357	0.0191065	0.000677281	FLASHFM	0.00213934	NA	NA	B	C	0.4145	0.761	0.6278	0.3552	0.5187	PA166155706	NA	NA	2.518	UGT1A4	12536	ENSG00000244474	ENST00000373409.3	YES	protein_coding	intron_variant
clozapine	UGT1A*	rs3732218	rs17863795	2	234651369	C	T	0.0548453	0.118499	0.0413277	0.00413996	FLASHFM	0.00203713	NA	NA	0	C	0.0497	0.003	0.0092	0	0.036		NA	NA	0.101	UGT1A4	12536	ENSG00000244474	ENST00000373409.3	YES	protein_coding	intron_variant
clozapine	UGT1A*	rs3732218	rs4124874	2	234665659	G	T	0.478924	-0.0651612	0.019345	0.00075611	FLASHFM	0.00185135	NA	NA	B	A	NA	NA	NA	NA	NA	PA166155720	NA	NA	6.226	UGT1A4	12536	ENSG00000244474	ENST00000373409.3	YES	protein_coding	intron_variant
clozapine	UGT1A*	rs3732218	rs2008595	2	234637192	T	C	0.476906	-0.0655135	0.0193565	0.000712904	FLASHFM	0.00180004	NA	NA	B	T	0.4155	0.8888	0.6431	0.3571	0.5231	PA166155659	NA	NA	0.489	UGT1A4	12536	ENSG00000244474	ENST00000373409.3	YES	protein_coding	intron_variant
clozapine	UGT1A*	rs3732218	rs3806597	2	234637569	G	A	0.476878	-0.0653771	0.0193558	0.000731088	FLASHFM	0.00179544	NA	NA	B	G	0.4145	0.8797	0.6421	0.3571	0.5173	PA166155713	NA	NA	0.262	UGT1A4	12536	ENSG00000244474	ENST00000373409.3	YES	protein_coding	intron_variant
clozapine	UGT1A*	rs3732218	rs77600287	2	234630338	T	C	0.0548706	0.115666	0.0415099	0.00532844	FLASHFM	0.00162204	NA	NA	0	T	0.0487	0.0038	0.0092	0	0.036		NA	NA	1.645	UGT1A4	12536	ENSG00000244474	ENST00000373409.3	YES	protein_coding	intron_variant
clozapine	UGT1A*	rs3732218	rs17862874	2	234648746	G	A	0.0557153	0.115415	0.0412473	0.00514001	FLASHFM	0.00158314	NA	NA	0	G	0.0497	0.0038	0.0092	0	0.036		NA	NA	0.865	UGT1A4	12536	ENSG00000244474	ENST00000373409.3	YES	protein_coding	intron_variant
clozapine	UGT1A*	rs3732218	rs17868338	2	234649665	T	C	0.0557169	0.115324	0.0412345	0.00516121	FLASHFM	0.00157931	NA	NA	0	T	0.0497	0.0038	0.0092	0	0.036		NA	NA	1.294	UGT1A4	12536	ENSG00000244474	ENST00000373409.3	YES	protein_coding	intron_variant
clozapine	UGT1A*	rs3732218	rs7572563	2	234617236	A	G	0.497645	-0.0820629	0.0194147	2.37002e-05	FLASHFM	0.00156634	NA	NA	B	A	0.4453	0.885	0.6636	0.3502	0.5317		NA	NA	4.218	UGT1A6	12538	ENSG00000167165	ENST00000305139.6	YES	protein_coding	intron_variant
clozapine	UGT1A*	rs3732218	rs28898590	2	234619422	T	G	0.0567288	0.112761	0.0407028	0.00559955	FLASHFM	0.00151923	NA	NA	0	T	0.0497	0.0061	0.0092	0	0.0375		NA	NA	3.767	UGT1A6	12538	ENSG00000167165	ENST00000305139.6	YES	protein_coding	intron_variant
clozapine	UGT1A*	rs3732218	rs6755571	2	234627536	A	C	0.0553404	0.113544	0.0415046	0.00622495	FLASHFM	0.00146658	NA	NA	0	A	0.0477	0.0068	0.0092	0	0.0375	PA166155759	tolerated(0.63)	benign(0.158)	0.31	UGT1A4	12536	ENSG00000244474	ENST00000373409.3	YES	protein_coding	missense_variant
clozapine	UGT1A*	rs3732218	rs4399719	2	234666461	G	T	0.477007	-0.0645992	0.0192733	0.000803033	FLASHFM	0.00146551	NA	NA	B	G	0.4155	0.8873	0.6268	0.3562	0.5259		NA	NA	1.676	UGT1A4	12536	ENSG00000244474	ENST00000373409.3	YES	protein_coding	intron_variant
clozapine	UGT1A*	rs3732218	rs3806596	2	234637707	C	T	0.478677	-0.0651529	0.0194189	0.000793286	FLASHFM	0.00135254	NA	NA	B	C	0.4155	0.9002	0.6421	0.3571	0.5245	PA166155712	NA	NA	2.156	UGT1A4	12536	ENSG00000244474	ENST00000373409.3	YES	protein_coding	intron_variant
clozapine	UGT1A*	rs3732218	rs17868341	2	234669886	T	C	0.0554631	0.112564	0.0412336	0.00633495	FLASHFM	0.000921235	NA	NA	0	T	0.0487	0.0038	0.0092	0	0.036		NA	NA	0.134	UGT1A4	12536	ENSG00000244474	ENST00000373409.3	YES	protein_coding	intron_variant
clozapine	UGT1A*	rs3732218	rs4521035	2	234612690	C	A	0.498178	-0.0823506	0.0194767	2.35606e-05	FLASHFM	0.000864153	NA	NA	0	C	0.4433	0.8903	0.6636	0.3502	0.5288		NA	NA	1.464	UGT1A6	12538	ENSG00000167165	ENST00000305139.6	YES	protein_coding	intron_variant
clozapine	UGT1A*	rs3732218	rs111706856	2	234656052	C	T	0.0556127	0.110693	0.0411521	0.00714825	FLASHFM	0.0006395	NA	NA	0	C	0.0487	0.0038	0.0092	0	0.036		NA	NA	8.493	UGT1A4	12536	ENSG00000244474	ENST00000373409.3	YES	protein_coding	intron_variant
clozapine	UGT1A*	rs3732218	rs10179091	2	234657983	C	T	0.460304	-0.0610153	0.018984	0.00130884	FLASHFM	0.000554563	NA	NA	B	C	0.4085	0.6362	0.6431	0.3552	0.5101		NA	NA	0.109	UGT1A4	12536	ENSG00000244474	ENST00000373409.3	YES	protein_coding	intron_variant
clozapine	UGT1A*	rs3732218	rs6431628	2	234647478	G	A	0.478138	-0.0642593	0.0193039	0.00087212	FLASHFM	0.000351347	NA	NA	B	C	NA	NA	NA	NA	NA		NA	NA	0.31	UGT1A4	12536	ENSG00000244474	ENST00000373409.3	YES	protein_coding	intron_variant
clozapine	UGT1A*	rs3732218	rs2012734	2	234622429	C	T	0.494464	-0.0796491	0.0193864	3.98244e-05	FLASHFM	0.000329133	NA	NA	B	C	0.4443	0.8162	0.6616	0.3512	0.5303		NA	NA	5.981	UGT1A5	12537	ENSG00000240224	ENST00000373414.3	YES	protein_coding	synonymous_variant
clozapine	UGT1A*	rs3732218	rs77358763	2	234613877	C	T	0.0566482	0.108621	0.0406113	0.00748067	FLASHFM	0.00028956	NA	NA	0	C	0.0497	0.0061	0.0092	0	0.0375		NA	NA	4.078	UGT1A6	12538	ENSG00000167165	ENST00000305139.6	YES	protein_coding	intron_variant
clozapine	UGT1A*	rs3732218	rs34916116	2	234668290	A	C	0.0557255	0.110468	0.0411104	0.00720748	FLASHFM	0.000288291	NA	NA	0	A	0.0487	0.0038	0.0092	0	0.036		NA	NA	0.586	UGT1A4	12536	ENSG00000244474	ENST00000373409.3	YES	protein_coding	intron_variant
clozapine	UGT1A*	rs3732218	rs4663333	2	234655303	T	G	0.476226	-0.0632253	0.0192277	0.00100814	FLASHFM	0.000248052	NA	NA	B	T	0.4155	0.888	0.6472	0.3562	0.5259		NA	NA	0.489	UGT1A4	12536	ENSG00000244474	ENST00000373409.3	YES	protein_coding	intron_variant
clozapine	UGT1A*	rs3732218	rs2018985	2	234648860	G	A	0.39944	-0.0109562	0.0196974	0.578058	FLASHFM	0.000241097	NA	NA	0	G	0.3509	0.7526	0.4427	0.128	0.4308		NA	NA	0.304	UGT1A4	12536	ENSG00000244474	ENST00000373409.3	YES	protein_coding	intron_variant
clozapine	UGT1A*	rs3732218	rs6741669	2	234653192	G	A	0.47611	-0.0635364	0.0192308	0.000953535	FLASHFM	0.000236316	NA	NA	B	G	0.4165	0.888	0.6462	0.3562	0.5274		NA	NA	0.007	UGT1A4	12536	ENSG00000244474	ENST00000373409.3	YES	protein_coding	intron_variant
clozapine	UGT1A*	rs3732218	rs4663967	2	234653184	C	A	0.476987	-0.0636233	0.0192703	0.000961268	FLASHFM	0.000219784	NA	NA	B	C	0.4165	0.888	0.6462	0.3562	0.5274		NA	NA	0.13	UGT1A4	12536	ENSG00000244474	ENST00000373409.3	YES	protein_coding	intron_variant
clozapine	UGT1A*	rs3732218	rs4663963	2	234650193	G	T	0.474215	-0.0634147	0.0192062	0.000960706	FLASHFM	0.000215912	NA	NA	B	G	0.4165	0.857	0.6442	0.3591	0.5231		NA	NA	2.344	UGT1A4	12536	ENSG00000244474	ENST00000373409.3	YES	protein_coding	intron_variant
clozapine	UGT1A*	rs3732218	rs4663965	2	234650604	C	T	0.477018	-0.0620655	0.0192526	0.00126525	FLASHFM	0.000214283	NA	NA	B	A	NA	NA	NA	NA	NA		NA	NA	3.566	UGT1A4	12536	ENSG00000244474	ENST00000373409.3	YES	protein_coding	intron_variant
clozapine	UGT1A*	rs3732218	rs7597496	2	234630443	G	A	0.478029	-0.0643689	0.0194578	0.000939249	FLASHFM	0.000212254	NA	NA	B	C	NA	NA	NA	NA	NA		NA	NA	2.756	UGT1A4	12536	ENSG00000244474	ENST00000373409.3	YES	protein_coding	intron_variant
clozapine	UGT1A*	rs3732218	rs79983684	2	234636401	C	T	0.055522	0.109506	0.0414714	0.00827766	FLASHFM	0.000203212	NA	NA	0	C	0.0487	0.0038	0.0092	0	0.036		NA	NA	1.894	UGT1A4	12536	ENSG00000244474	ENST00000373409.3	YES	protein_coding	intron_variant
clozapine	UGT1A*	rs3732218	rs45507691	2	234637220	A	G	0.0555117	0.109419	0.0414793	0.00834141	FLASHFM	0.000202241	NA	NA	0	A	0.0487	0.0038	0.0092	0	0.0346	PA166155874	NA	NA	0.768	UGT1A4	12536	ENSG00000244474	ENST00000373409.3	YES	protein_coding	intron_variant
clozapine	UGT1A*	rs3732218	rs929596	2	234674476	G	A	0.283928	-0.0204995	0.0212777	0.335334	FLASHFM	0.000194914	NA	NA	0	G	0.2545	0.4478	0.4131	0.125	0.3545		NA	NA	0.493	UGT1A4	12536	ENSG00000244474	ENST00000373409.3	YES	protein_coding	intron_variant
clozapine	UGT1A*	rs3732218	rs17862866	2	234610912	G	A	0.496198	-0.0809973	0.0194226	3.04252e-05	FLASHFM	0.00018995	NA	NA	0	C	NA	NA	NA	NA	NA		NA	NA	0.053	UGT1A6	12538	ENSG00000167165	ENST00000305139.6	YES	protein_coding	intron_variant
clozapine	UGT1A*	rs3732218	rs7576166	2	234643560	G	A	0.396257	-0.00768252	0.019769	0.697561	FLASHFM	0.000185726	NA	NA	0	G	0.3499	0.7284	0.4427	0.128	0.4294		NA	NA	2.194	UGT1A4	12536	ENSG00000244474	ENST00000373409.3	YES	protein_coding	intron_variant
clozapine	UGT1A*	rs3732218	rs4467260	2	234643749	T	C	0.479073	-0.0623888	0.0194145	0.00131117	FLASHFM	0.000170057	NA	NA	0	G	NA	NA	NA	NA	NA		NA	NA	0.916	UGT1A4	12536	ENSG00000244474	ENST00000373409.3	YES	protein_coding	intron_variant
clozapine	UGT1A*	rs3732218	rs17862873	2	234646722	C	A	0.242912	-0.0185639	0.0226313	0.412059	FLASHFM	0.000161455	NA	NA	0	C	0.2396	0.0129	0.3303	0.0377	0.1643		NA	NA	0.258	UGT1A4	12536	ENSG00000244474	ENST00000373409.3	YES	protein_coding	intron_variant
clozapine	UGT1A*	rs3732218	rs12987866	2	234658712	A	G	0.237544	-0.018603	0.0229307	0.41721	FLASHFM	0.000148884	NA	NA	0	A	0.2366	0.0083	0.3292	0.0407	0.1628		NA	NA	12.08	UGT1A4	12536	ENSG00000244474	ENST00000373409.3	YES	protein_coding	intron_variant
clozapine	UGT1A*	rs3732218	rs6706232	2	234637853	A	G	0.471436	-0.0611548	0.0192737	0.00150895	FLASHFM	0.000141877	NA	NA	0	C	NA	NA	NA	NA	NA	PA166155747	tolerated(0.27)	benign(0.358)	0.443	UGT1A3	12535	ENSG00000243135	ENST00000482026.1	YES	protein_coding	missense_variant
clozapine	UGT1A*	rs3732218	rs6711351	2	234634916	G	A	0.471765	-0.0611859	0.0192753	0.00150193	FLASHFM	0.00014081	NA	NA	0	G	0.4155	0.8343	0.6493	0.3562	0.5187		NA	NA	3.561	UGT1A4	12536	ENSG00000244474	ENST00000373409.3	YES	protein_coding	intron_variant
clozapine	UGT1A*	rs3732218	rs4294999	2	234635467	G	A	0.471861	-0.0611406	0.0192724	0.00151164	FLASHFM	0.000140516	NA	NA	0	G	0.4155	0.8336	0.6483	0.3562	0.5202		NA	NA	1.198	UGT1A4	12536	ENSG00000244474	ENST00000373409.3	YES	protein_coding	intron_variant
clozapine	UGT1A*	rs3732218	rs3821242	2	234637803	C	T	0.463373	-0.0608625	0.0191117	0.00144967	FLASHFM	0.000137817	NA	NA	0	C	0.4145	0.6974	0.6421	0.3552	0.5101	PA166155716	tolerated(0.36)	benign(0)	0.01	UGT1A3	12535	ENSG00000243135	ENST00000482026.1	YES	protein_coding	missense_variant
clozapine	UGT1A*	rs3732218	rs7574296	2	234638249	G	A	0.471887	-0.0601766	0.019253	0.00177466	FLASHFM	0.000129995	NA	NA	0	G	0.4155	0.8336	0.6421	0.3571	0.5216	PA166155765	NA	NA	0.136	UGT1A3	12535	ENSG00000243135	ENST00000482026.1	YES	protein_coding	synonymous_variant
clozapine	UGT1A*	rs3732218	rs12468274	2	234627914	C	T	0.0732456	-0.216402	0.0355518	1.15086e-09	FLASHFM	0	NA	NA	0	C	0.0656	0.0741	0.2025	0.2292	0.0908	PA166155813	NA	NA	0.222	UGT1A4	12536	ENSG00000244474	ENST00000373409.3	YES	protein_coding	synonymous_variant
clozapine	UGT1A*	rs3732218	rs17862869	2	234622420	C	T	0.090227	-0.200744	0.0334516	1.9609e-09	FLASHFM	0	NA	NA	0	C	NA	NA	NA	NA	NA		NA	NA	9.549	UGT1A5	12537	ENSG00000240224	ENST00000373414.3	YES	protein_coding	synonymous_variant
clozapine	UGT1A*	rs3732218	rs3732217	2	234628270	A	G	0.0740477	-0.207228	0.0355146	5.37943e-09	FLASHFM	0	NA	NA	0	A	0.0666	0.0734	0.1902	0.2242	0.0908	PA166155699	NA	NA	5.397	UGT1A4	12536	ENSG00000244474	ENST00000373409.3	YES	protein_coding	synonymous_variant
clozapine	UGT1A*	rs3732218	rs904856	2	234628647	G	A	0.0757846	-0.199135	0.0352149	1.55983e-08	FLASHFM	0	NA	NA	0	G	0.0676	0.0749	0.2025	0.2282	0.0922		NA	NA	0.841	UGT1A4	12536	ENSG00000244474	ENST00000373409.3	YES	protein_coding	intron_variant
clozapine	UGT1A*	rs3732218	rs12468356	2	234628747	G	A	0.0757772	-0.199083	0.0352178	1.5775e-08	FLASHFM	0	NA	NA	0	G	0.0676	0.0749	0.2025	0.2292	0.0922		NA	NA	0.002	UGT1A4	12536	ENSG00000244474	ENST00000373409.3	YES	protein_coding	intron_variant
clozapine	UGT1A*	rs3732218	rs12466779	2	234628694	T	C	0.0756694	-0.197427	0.0352322	2.09959e-08	FLASHFM	0	NA	NA	0	T	0.0676	0.0741	0.2025	0.2302	0.0922		NA	NA	0.04	UGT1A4	12536	ENSG00000244474	ENST00000373409.3	YES	protein_coding	intron_variant
clozapine	UGT1A*	rs3732218	rs28898615	2	234631007	C	T	0.0755719	-0.196728	0.0352414	2.37355e-08	FLASHFM	0	NA	NA	0	A	NA	NA	NA	NA	NA		NA	NA	2.651	UGT1A4	12536	ENSG00000244474	ENST00000373409.3	YES	protein_coding	intron_variant
clozapine	UGT1A*	rs3732218	rs12468543	2	234629239	G	A	0.0755776	-0.196691	0.0352399	2.38481e-08	FLASHFM	0	NA	NA	0	G	0.0676	0.0741	0.2025	0.2292	0.0922		NA	NA	1.046	UGT1A4	12536	ENSG00000244474	ENST00000373409.3	YES	protein_coding	intron_variant
clozapine	UGT1A*	rs3732218	rs12479208	2	234630900	T	C	0.0755778	-0.196691	0.0352399	2.385e-08	FLASHFM	0	NA	NA	0	T	0.0676	0.0741	0.2014	0.2292	0.0922		NA	NA	1.767	UGT1A4	12536	ENSG00000244474	ENST00000373409.3	YES	protein_coding	intron_variant
clozapine	UGT1A*	rs3732218	rs12463910	2	234629391	A	G	0.0755744	-0.196703	0.0352424	2.38562e-08	FLASHFM	0	NA	NA	0	A	0.0676	0.0741	0.2025	0.2292	0.0922		NA	NA	0.476	UGT1A4	12536	ENSG00000244474	ENST00000373409.3	YES	protein_coding	intron_variant
clozapine	UGT1A*	rs3732218	rs28899186	2	234629585	T	G	0.0755744	-0.196703	0.0352424	2.38562e-08	FLASHFM	0	NA	NA	0	C	NA	NA	NA	NA	NA		NA	NA	0.195	UGT1A4	12536	ENSG00000244474	ENST00000373409.3	YES	protein_coding	intron_variant
clozapine	UGT1A*	rs3732218	rs4663966	2	234650964	T	C	0.0723519	-0.19551	0.0356491	4.15145e-08	FLASHFM	0	NA	NA	0	T	0.0656	0.0469	0.2014	0.2312	0.0922		NA	NA	0.274	UGT1A4	12536	ENSG00000244474	ENST00000373409.3	YES	protein_coding	intron_variant
clozapine	UGT1A*	rs3732218	rs62191917	2	234651071	G	T	0.0720794	-0.194847	0.0356645	4.67284e-08	FLASHFM	0	NA	NA	0	G	0.0656	0.0439	0.2014	0.2312	0.0922		NA	NA	2.317	UGT1A4	12536	ENSG00000244474	ENST00000373409.3	YES	protein_coding	intron_variant
clozapine	UGT1A*	rs3732218	rs4663964	2	234650236	T	C	0.0720795	-0.19483	0.0356647	4.68656e-08	FLASHFM	0	NA	NA	0	A	NA	NA	NA	NA	NA		NA	NA	1.703	UGT1A4	12536	ENSG00000244474	ENST00000373409.3	YES	protein_coding	intron_variant
clozapine	UGT1A*	rs3732218	rs17863798	2	234656735	T	C	0.0724139	-0.194003	0.0355851	4.98634e-08	FLASHFM	0	NA	NA	0	G	NA	NA	NA	NA	NA		NA	NA	0.002	UGT1A4	12536	ENSG00000244474	ENST00000373409.3	YES	protein_coding	intron_variant
clozapine	UGT1A*	rs3732218	rs2011219	2	234628376	T	C	0.0714794	-0.197054	0.0362655	5.52148e-08	FLASHFM	0	NA	NA	0	T	0.0676	0.0431	0.2025	0.2292	0.0922	PA166155660	NA	NA	3.853	UGT1A4	12536	ENSG00000244474	ENST00000373409.3	YES	protein_coding	intron_variant
clozapine	UGT1A*	rs3732218	rs12475934	2	234630503	A	G	0.0715567	-0.196098	0.0362618	6.37913e-08	FLASHFM	0	NA	NA	0	A	0.0676	0.0416	0.2014	0.2292	0.0922		NA	NA	12.29	UGT1A4	12536	ENSG00000244474	ENST00000373409.3	YES	protein_coding	intron_variant
clozapine	UGT1A*	rs3732218	rs28899189	2	234634324	C	A	0.0715317	-0.196069	0.0362642	6.42036e-08	FLASHFM	0	NA	NA	0	C	0.0676	0.0431	0.2004	0.2282	0.0922		NA	NA	8.24	UGT1A4	12536	ENSG00000244474	ENST00000373409.3	YES	protein_coding	intron_variant
clozapine	UGT1A*	rs3732218	rs28898621	2	234639211	T	C	0.0716821	-0.195197	0.0362303	7.13709e-08	FLASHFM	0	NA	NA	0	T	0.0666	0.0431	0.1994	0.2292	0.0922		NA	NA	0.171	UGT1A4	12536	ENSG00000244474	ENST00000373409.3	YES	protein_coding	intron_variant
clozapine	UGT1A*	rs3732218	rs12052787	2	234666581	T	C	0.0716369	-0.190939	0.0359937	1.12813e-07	FLASHFM	0	NA	NA	0	T	0.0666	0.0408	0.181	0.2222	0.0937	PA166155811	NA	NA	2.083	UGT1A4	12536	ENSG00000244474	ENST00000373409.3	YES	protein_coding	intron_variant
clozapine	UGT1A*	rs3732218	rs4663968	2	234655144	C	T	0.0750042	-0.183773	0.0346807	1.16431e-07	FLASHFM	0	NA	NA	0	C	0.0666	0.1029	0.2014	0.2252	0.0922		NA	NA	4.674	UGT1A4	12536	ENSG00000244474	ENST00000373409.3	YES	protein_coding	intron_variant
clozapine	UGT1A*	rs3732218	rs17864705	2	234672328	T	G	0.0716433	-0.189263	0.0359041	1.35428e-07	FLASHFM	0	NA	NA	0	T	0.0666	0.0424	0.183	0.2242	0.0937		NA	NA	6.467	UGT1A4	12536	ENSG00000244474	ENST00000373409.3	YES	protein_coding	intron_variant
clozapine	UGT1A*	rs3732218	rs62191916	2	234640302	G	T	0.0742366	-0.186503	0.0354591	1.44308e-07	FLASHFM	0	NA	NA	0	G	0.0656	0.0998	0.1994	0.2312	0.0922		NA	NA	2.676	UGT1A4	12536	ENSG00000244474	ENST00000373409.3	YES	protein_coding	intron_variant
clozapine	UGT1A*	rs3732218	rs17862872	2	234640080	A	C	0.0742366	-0.186503	0.0354593	1.44343e-07	FLASHFM	0	NA	NA	0	A	0.0656	0.0998	0.1994	0.2312	0.0922		NA	NA	0.061	UGT1A4	12536	ENSG00000244474	ENST00000373409.3	YES	protein_coding	intron_variant
clozapine	UGT1A*	rs3732218	rs62191918	2	234652482	T	C	0.0745769	-0.182708	0.0347473	1.45478e-07	FLASHFM	0	NA	NA	0	G	NA	NA	NA	NA	NA		NA	NA	12.72	UGT1A4	12536	ENSG00000244474	ENST00000373409.3	YES	protein_coding	intron_variant
clozapine	UGT1A*	rs3732218	rs17862878	2	234661948	A	G	0.086744	-0.169281	0.0329996	2.90052e-07	FLASHFM	0	NA	NA	0	A	0.0676	0.267	0.2014	0.2242	0.1023		NA	NA	0.101	UGT1A4	12536	ENSG00000244474	ENST00000373409.3	YES	protein_coding	intron_variant
clozapine	UGT1A*	rs3732218	rs3796088	2	234651800	C	T	0.0770057	-0.176693	0.0346833	3.49754e-07	FLASHFM	0	NA	NA	0	C	0.0656	0.1331	0.2014	0.2312	0.0951		NA	NA	1.682	UGT1A4	12536	ENSG00000244474	ENST00000373409.3	YES	protein_coding	intron_variant
clozapine	UGT1A*	rs3732218	rs1018124	2	234676118	G	A	0.0753042	-0.1733	0.035398	9.79211e-07	FLASHFM	0	NA	NA	0	G	0.0706	0.1657	0.184	0.2192	0.0965	PA166155612	NA	NA	1.537	UGT1A4	12536	ENSG00000244474	ENST00000373409.3	YES	protein_coding	intron_variant
clozapine	UGT1A*	rs3732218	rs12466997	2	234656517	C	T	0.0889089	-0.161969	0.0331533	1.03187e-06	FLASHFM	0	NA	NA	0	C	0.0686	0.2882	0.2014	0.2252	0.1066		NA	NA	3.623	UGT1A4	12536	ENSG00000244474	ENST00000373409.3	YES	protein_coding	intron_variant
clozapine	UGT1A*	rs3732218	rs871514	2	234628529	C	T	0.470967	-0.0600129	0.0192742	0.00184794	FLASHFM	0	NA	NA	0	C	0.4145	0.8306	0.6472	0.3562	0.5159	PA166155603	NA	NA	0.857	UGT1A4	12536	ENSG00000244474	ENST00000373409.3	YES	protein_coding	intron_variant
clozapine	UGT1A*	rs3732218	rs2008584	2	234637015	G	A	0.466915	-0.0582033	0.0192239	0.00246456	FLASHFM	0	NA	NA	0	G	0.4145	0.7844	0.6421	0.3562	0.5144	PA166155658	NA	NA	0.22	UGT1A4	12536	ENSG00000244474	ENST00000373409.3	YES	protein_coding	intron_variant
clozapine	UGT1A*	rs3732218	rs4663969	2	234655313	A	C	0.431588	-0.0557345	0.0190393	0.00341871	FLASHFM	0	NA	NA	0	A	0.3897	0.5923	0.6309	0.3522	0.4986		NA	NA	2.499	UGT1A4	12536	ENSG00000244474	ENST00000373409.3	YES	protein_coding	intron_variant
clozapine	UGT1A*	rs3732218	rs6715325	2	234635241	C	T	0.43205	-0.0545756	0.0192145	0.0045066	FLASHFM	0	NA	NA	0	A	NA	NA	NA	NA	NA		NA	NA	4.308	UGT1A4	12536	ENSG00000244474	ENST00000373409.3	YES	protein_coding	intron_variant
clozapine	UGT1A*	rs3732218	rs2221198	2	234658623	A	G	0.433054	-0.0539489	0.0190288	0.00458075	FLASHFM	0	NA	NA	0	A	0.3897	0.5915	0.6268	0.3512	0.4971		NA	NA	2.772	UGT1A4	12536	ENSG00000244474	ENST00000373409.3	YES	protein_coding	intron_variant
clozapine	UGT1A*	rs3732218	rs7556676	2	234658250	G	A	0.433061	-0.0538709	0.0190284	0.00463921	FLASHFM	0	NA	NA	0	G	0.3897	0.5915	0.6268	0.3522	0.4986		NA	NA	2.639	UGT1A4	12536	ENSG00000244474	ENST00000373409.3	YES	protein_coding	intron_variant
clozapine	UGT1A*	rs3732218	rs2003569	2	234667937	A	G	0.142246	-0.0618104	0.0266637	0.0204414	FLASHFM	0	NA	NA	0	A	0.1163	0.2678	0.1912	0.2242	0.1398	PA166155657	NA	NA	4.444	UGT1A4	12536	ENSG00000244474	ENST00000373409.3	YES	protein_coding	intron_variant
clozapine	UGT1A*	rs3732218	rs17864697	2	234635367	C	T	0.136447	-0.0639921	0.027631	0.0205609	FLASHFM	0	NA	NA	0	C	0.1173	0.1793	0.2096	0.2292	0.1354		NA	NA	6.698	UGT1A4	12536	ENSG00000244474	ENST00000373409.3	YES	protein_coding	intron_variant
clozapine	UGT1A*	rs3732218	rs3771342	2	234672663	T	G	0.135714	-0.0621277	0.0272173	0.0224505	FLASHFM	0	NA	NA	0	T	0.1143	0.1384	0.1933	0.2242	0.1326	PA166155710	NA	NA	0.294	UGT1A4	12536	ENSG00000244474	ENST00000373409.3	YES	protein_coding	intron_variant
clozapine	UGT1A*	rs3732218	rs17874945	2	234664826	T	C	0.0610635	0.0877	0.0389981	0.0245235	FLASHFM	0	NA	NA	0	T	0.0487	0.062	0.0092	0	0.0403		NA	NA	0.066	UGT1A4	12536	ENSG00000244474	ENST00000373409.3	YES	protein_coding	intron_variant
clozapine	UGT1A*	rs3732218	rs11568318	2	234665498	A	C	0.0609901	0.086617	0.0390243	0.0264482	FLASHFM	0	NA	NA	0	A	0.0487	0.062	0.0092	0	0.0403		NA	NA	0.292	UGT1A4	12536	ENSG00000244474	ENST00000373409.3	YES	protein_coding	intron_variant
clozapine	UGT1A*	rs3732218	rs11695770	2	234648452	C	T	0.0452283	-0.0585449	0.0459409	0.202539	FLASHFM	0	NA	NA	0	C	0.0258	0.3116	0.0164	0.004	0.0274		NA	NA	0.467	UGT1A4	12536	ENSG00000244474	ENST00000373409.3	YES	protein_coding	intron_variant
clozapine	UGT1A*	rs3732218	rs1983023	2	234637022	C	T	0.396702	-0.00782812	0.0198579	0.693428	FLASHFM	0	NA	NA	0	C	0.3479	0.7315	0.4417	0.126	0.4265	PA166155655	NA	NA	0.58	UGT1A4	12536	ENSG00000244474	ENST00000373409.3	YES	protein_coding	intron_variant
clozapine	UGT1A*	rs3732218	rs6431625	2	234637912	C	T	0.396992	-0.00774826	0.0198312	0.696011	FLASHFM	0	NA	NA	0	A	NA	NA	NA	NA	NA	PA166155743	deleterious(0)	possibly_damaging(0.632)	10.83	UGT1A3	12535	ENSG00000243135	ENST00000482026.1	YES	protein_coding	missense_variant
clozapine	UGT1A*	rs3732218	rs13401281	2	234628679	G	T	0.361924	0.00383312	0.020002	0.848027	FLASHFM	0	NA	NA	0	A	NA	NA	NA	NA	NA	PA166155830	NA	NA	0.42	UGT1A4	12536	ENSG00000244474	ENST00000373409.3	YES	protein_coding	intron_variant
clozapine	UGT1A*	rs3732218	rs3806592	2	234625936	T	C	0.366948	0.00375154	0.0200277	0.851411	FLASHFM	0	NA	NA	0	T	0.3241	0.6785	0.4407	0.1131	0.4164		NA	NA	0.683	UGT1A5	12537	ENSG00000240224	ENST00000373414.3	YES	protein_coding	intron_variant
clozapine	UGT1A*	rs3732218	rs6725478	2	234615400	T	C	0.380046	0.00342543	0.020079	0.86454	FLASHFM	0	NA	NA	0	T	0.337	0.6755	0.3967	0.0734	0.3617		NA	NA	3.66	UGT1A6	12538	ENSG00000167165	ENST00000305139.6	YES	protein_coding	intron_variant
clozapine	UGT1A*	rs3732218	rs1875263	2	234625622	T	C	0.36773	0.00338491	0.0199971	0.865584	FLASHFM	0	NA	NA	0	G	NA	NA	NA	NA	NA		NA	NA	3.473	UGT1A5	12537	ENSG00000240224	ENST00000373414.3	YES	protein_coding	intron_variant
clozapine	UGT1A*	rs3732218	rs869283	2	234626287	A	G	0.400908	-0.00334425	0.0199911	0.867145	FLASHFM	0	NA	NA	0	A	0.3479	0.8101	0.4427	0.1171	0.4366		NA	NA	0.59	UGT1A5	12537	ENSG00000240224	ENST00000373414.3	YES	protein_coding	intron_variant
clozapine	UGT1A*	rs3732218	rs7583278	2	234617407	T	C	0.38021	0.00331989	0.02007	0.868617	FLASHFM	0	NA	NA	0	A	NA	NA	NA	NA	NA		NA	NA	0.233	UGT1A6	12538	ENSG00000167165	ENST00000305139.6	YES	protein_coding	intron_variant
clozapine	UGT1A*	rs3732218	rs7604115	2	234658116	T	C	0.355573	-0.0031407	0.0198487	0.874274	FLASHFM	0	NA	NA	0	T	0.3241	0.4561	0.4254	0.127	0.4035	PA166179590	NA	NA	6.842	UGT1A4	12536	ENSG00000244474	ENST00000373409.3	YES	protein_coding	intron_variant
clozapine	UGT1A*	rs3732218	rs11888459	2	234656640	C	T	0.355327	-0.00287047	0.0198725	0.88515	FLASHFM	0	NA	NA	0	C	0.3221	0.4569	0.4284	0.127	0.4035		NA	NA	11.22	UGT1A4	12536	ENSG00000244474	ENST00000373409.3	YES	protein_coding	intron_variant
clozapine	UGT1A*	rs3732218	rs11891311	2	234639310	A	G	0.365273	0.00240408	0.0199388	0.904029	FLASHFM	0	NA	NA	0	A	0.325	0.6467	0.4254	0.123	0.4164		NA	NA	2.449	UGT1A4	12536	ENSG00000244474	ENST00000373409.3	YES	protein_coding	intron_variant
clozapine	UGT1A*	rs3732218	rs11673726	2	234664060	T	G	0.354253	-0.00197281	0.0199802	0.921346	FLASHFM	0	NA	NA	0	A	NA	NA	NA	NA	NA		NA	NA	0.278	UGT1A4	12536	ENSG00000244474	ENST00000373409.3	YES	protein_coding	intron_variant
clozapine	UGT1A*	rs3732218	rs10180090	2	234613707	A	G	0.377034	0.00110005	0.0201322	0.956424	FLASHFM	0	NA	NA	0	A	0.335	0.6604	0.3967	0.0734	0.3588		NA	NA	0.009	UGT1A6	12538	ENSG00000167165	ENST00000305139.6	YES	protein_coding	intron_variant
clozapine	UGT1A*	rs3732218	rs7564935	2	234645186	T	G	0.353472	0.00102314	0.0200196	0.95924	FLASHFM	0	NA	NA	0	T	0.3241	0.444	0.4264	0.124	0.402		NA	NA	0.943	UGT1A4	12536	ENSG00000244474	ENST00000373409.3	YES	protein_coding	intron_variant
clozapine	UGT1A*	rs3732218	rs6749496	2	234624286	C	T	0.394247	0.000270924	0.0198486	0.98911	FLASHFM	0	NA	NA	0	C	0.3479	0.7368	0.4468	0.1161	0.4294		NA	NA	0.676	UGT1A5	12537	ENSG00000240224	ENST00000373414.3	YES	protein_coding	intron_variant
clozapine	UGT1A*	rs3732218	rs13410335	2	234642015	G	T	0.357116	0.000140666	0.0200653	0.994407	FLASHFM	0	NA	NA	0	C	NA	NA	NA	NA	NA		NA	NA	0.173	UGT1A4	12536	ENSG00000244474	ENST00000373409.3	YES	protein_coding	intron_variant
norclozapine	UGT1A*	rs4663325	rs4148325	2	234673309	T	C	0.324962	-0.0449899	0.0202018	0.0259458	FINEMAP	0.155311	2	1	NA	T	0.2982	0.4932	0.4346	0.13	0.3804		NA	NA	2.573	UGT1A4	12536	ENSG00000244474	ENST00000373409.3	YES	protein_coding	intron_variant
norclozapine	UGT1A*	rs4663325	rs887829	2	234668570	T	C	0.325162	-0.0444055	0.0201939	0.0278816	FINEMAP	0.137877	2	1	NA	T	0.2982	0.4932	0.4366	0.13	0.379	PA166155607	NA	NA	4.791	UGT1A4	12536	ENSG00000244474	ENST00000373409.3	YES	protein_coding	intron_variant
norclozapine	UGT1A*	rs4663325	rs6742078	2	234672639	T	G	0.324024	-0.0437049	0.0202326	0.0307631	FINEMAP	0.123648	2	1	NA	T	0.2982	0.4713	0.4346	0.13	0.3775	PA166155756	NA	NA	0.688	UGT1A4	12536	ENSG00000244474	ENST00000373409.3	YES	protein_coding	intron_variant
norclozapine	UGT1A*	rs4663325	rs4148324	2	234672722	G	T	0.326043	-0.0430313	0.0201696	0.0328858	FINEMAP	0.0934479	2	1	NA	A	NA	NA	NA	NA	NA	PA166181287	NA	NA	0.052	UGT1A4	12536	ENSG00000244474	ENST00000373409.3	YES	protein_coding	intron_variant
norclozapine	UGT1A*	rs4663325	rs3732218	2	234627304	A	G	0.0998927	-0.21895	0.0306668	9.35667e-13	FINEMAP	0.0490902	2	1	NA	A	0.0954	0.0802	0.2178	0.2331	0.1009	PA166155700	NA	NA	2.172	UGT1A5	12537	ENSG00000240224	ENST00000373414.3	YES	protein_coding	intron_variant
norclozapine	UGT1A*	rs4663325	rs17862870	2	234622742	A	G	0.101457	-0.216271	0.0303737	1.07661e-12	FINEMAP	0.0430422	2	1	NA	A	0.0964	0.0809	0.2178	0.2331	0.1009		NA	NA	0.124	UGT1A5	12537	ENSG00000240224	ENST00000373414.3	YES	protein_coding	intron_variant
norclozapine	UGT1A*	rs4663325	rs12477216	2	234623667	T	C	0.101359	-0.216104	0.0303901	1.15215e-12	FINEMAP	0.0400715	2	1	NA	T	0.0964	0.0809	0.2168	0.2331	0.1009		NA	NA	1.195	UGT1A5	12537	ENSG00000240224	ENST00000373414.3	YES	protein_coding	intron_variant
norclozapine	UGT1A*	rs4663325	rs17862871	2	234624374	T	C	0.101358	-0.216102	0.0303901	1.15241e-12	FINEMAP	0.0400618	2	1	NA	T	0.0964	0.0809	0.2178	0.2331	0.1009		NA	NA	0.386	UGT1A5	12537	ENSG00000240224	ENST00000373414.3	YES	protein_coding	intron_variant
norclozapine	UGT1A*	rs4663325	rs3806594	2	234625890	C	T	0.101346	-0.215975	0.0303796	1.16716e-12	FINEMAP	0.0392802	2	1	NA	C	0.0964	0.0817	0.2178	0.2331	0.1009		NA	NA	6.774	UGT1A5	12537	ENSG00000240224	ENST00000373414.3	YES	protein_coding	intron_variant
norclozapine	UGT1A*	rs4663325	rs17868334	2	234624817	G	A	0.101345	-0.215972	0.0303795	1.16785e-12	FINEMAP	0.0392538	2	1	NA	G	0.0964	0.0809	0.2178	0.2331	0.1009		NA	NA	1.051	UGT1A5	12537	ENSG00000240224	ENST00000373414.3	YES	protein_coding	intron_variant
norclozapine	UGT1A*	rs4663325	rs17863791	2	234624884	C	T	0.101345	-0.215972	0.0303795	1.16785e-12	FINEMAP	0.0392538	2	1	NA	C	0.0964	0.0809	0.2178	0.2331	0.1009		NA	NA	0.098	UGT1A5	12537	ENSG00000240224	ENST00000373414.3	YES	protein_coding	intron_variant
norclozapine	UGT1A*	rs4663325	rs17868335	2	234624983	A	C	0.101345	-0.215972	0.0303795	1.16785e-12	FINEMAP	0.0392538	2	1	NA	A	0.0964	0.0817	0.2188	0.2331	0.1009		NA	NA	1.917	UGT1A5	12537	ENSG00000240224	ENST00000373414.3	YES	protein_coding	intron_variant
norclozapine	UGT1A*	rs4663325	rs17863792	2	234625126	A	G	0.101345	-0.215972	0.0303795	1.16785e-12	FINEMAP	0.0392538	2	1	NA	A	0.0964	0.0825	0.2178	0.2331	0.1023		NA	NA	0.393	UGT1A5	12537	ENSG00000240224	ENST00000373414.3	YES	protein_coding	intron_variant
norclozapine	UGT1A*	rs4663325	rs17864696	2	234625194	C	A	0.101345	-0.215972	0.0303795	1.16785e-12	FINEMAP	0.0392538	2	1	NA	C	0.0964	0.0809	0.2178	0.2331	0.1009		NA	NA	2.127	UGT1A5	12537	ENSG00000240224	ENST00000373414.3	YES	protein_coding	intron_variant
norclozapine	UGT1A*	rs4663325	rs3806593	2	234625919	G	A	0.101337	-0.215997	0.0303848	1.17131e-12	FINEMAP	0.0391611	2	1	NA	G	0.0964	0.0809	0.2178	0.2331	0.1009		NA	NA	8.658	UGT1A5	12537	ENSG00000240224	ENST00000373414.3	YES	protein_coding	intron_variant
norclozapine	UGT1A*	rs4663325	rs17874943	2	234625239	G	A	0.101336	-0.215994	0.0303847	1.17186e-12	FINEMAP	0.03914	2	1	NA	G	0.0964	0.0817	0.2178	0.2331	0.1009		NA	NA	1.125	UGT1A5	12537	ENSG00000240224	ENST00000373414.3	YES	protein_coding	intron_variant
norclozapine	UGT1A*	rs4663325	rs17863790	2	234622294	T	C	0.10148	-0.215775	0.030365	1.19411e-12	FINEMAP	0.0384442	2	1	NA	T	NA	NA	NA	NA	NA		NA	NA	1.434	UGT1A5	12537	ENSG00000240224	ENST00000373414.3	YES	protein_coding	synonymous_variant
norclozapine	UGT1A*	rs4663325	rs17862867	2	234622310	T	C	0.10148	-0.215775	0.030365	1.19411e-12	FINEMAP	0.0384442	2	1	NA	T	NA	NA	NA	NA	NA	PA166155850	tolerated(0.86)	benign(0.363)	0.002	UGT1A5	12537	ENSG00000240224	ENST00000373414.3	YES	protein_coding	missense_variant
norclozapine	UGT1A*	rs4663325	rs17868333	2	234622282	T	C	0.101471	-0.215798	0.0303702	1.19816e-12	FINEMAP	0.0383341	2	1	NA	G	NA	NA	NA	NA	NA		NA	NA	2.629	UGT1A5	12537	ENSG00000240224	ENST00000373414.3	YES	protein_coding	synonymous_variant
norclozapine	UGT1A*	rs4663325	rs3755320	2	234622061	A	C	0.101501	-0.215689	0.0303741	1.23774e-12	FINEMAP	0.0369865	2	1	NA	A	0.0964	0.0809	0.2188	0.2331	0.1009		tolerated(0.57)	benign(0)	8.969	UGT1A5	12537	ENSG00000240224	ENST00000373414.3	YES	protein_coding	missense_variant
norclozapine	UGT1A*	rs4663325	rs3732220	2	234627048	A	G	0.101374	-0.216399	0.0305252	1.34892e-12	FINEMAP	0.0337941	2	1	NA	A	0.0964	0.0809	0.2178	0.2331	0.0994	PA166155702	NA	NA	0.899	UGT1A5	12537	ENSG00000240224	ENST00000373414.3	YES	protein_coding	intron_variant
norclozapine	UGT1A*	rs4663325	rs3771341	2	234673239	A	G	0.297758	-0.0388799	0.0207271	0.0606821	FINEMAP	0.0331197	2	1	NA	A	0.2744	0.4425	0.4182	0.127	0.366		NA	NA	1.178	UGT1A4	12536	ENSG00000244474	ENST00000373409.3	YES	protein_coding	intron_variant
norclozapine	UGT1A*	rs4663325	rs3732221	2	234627010	T	C	0.10135	-0.216313	0.0305381	1.40704e-12	FINEMAP	0.0322102	2	1	NA	T	0.0964	0.0809	0.2178	0.2331	0.1009		NA	NA	0.289	UGT1A5	12537	ENSG00000240224	ENST00000373414.3	YES	protein_coding	intron_variant
norclozapine	UGT1A*	rs4663325	rs28898605	2	234625494	G	A	0.10213	-0.214754	0.0303287	1.43225e-12	FINEMAP	0.0300509	2	1	NA	C	NA	NA	NA	NA	NA		NA	NA	5.867	UGT1A5	12537	ENSG00000240224	ENST00000373414.3	YES	protein_coding	intron_variant
norclozapine	UGT1A*	rs4663325	rs34352510	2	234650562	C	T	0.298959	-0.0372512	0.0205605	0.0700199	FINEMAP	0.0290822	2	1	NA	C	0.2744	0.4463	0.4172	0.124	0.3674		NA	NA	5.305	UGT1A4	12536	ENSG00000244474	ENST00000373409.3	YES	protein_coding	intron_variant
norclozapine	UGT1A*	rs4663325	rs17864701	2	234652717	T	C	0.292053	-0.037625	0.0207837	0.070247	FINEMAP	0.0268716	2	1	NA	G	NA	NA	NA	NA	NA		NA	NA	0.238	UGT1A4	12536	ENSG00000244474	ENST00000373409.3	YES	protein_coding	intron_variant
norclozapine	UGT1A*	rs4663325	rs11695484	2	234654449	G	A	0.29222	-0.0374206	0.0207586	0.0714423	FINEMAP	0.0262921	2	1	NA	G	0.2744	0.3427	0.4182	0.127	0.3631		NA	NA	2.545	UGT1A4	12536	ENSG00000244474	ENST00000373409.3	YES	protein_coding	intron_variant
norclozapine	UGT1A*	rs4663325	rs3732219	2	234627248	T	C	0.0995762	-0.217468	0.0308218	1.71775e-12	FINEMAP	0.0245483	2	1	NA	T	0.0944	0.0802	0.2178	0.2331	0.1009	PA166155701	NA	NA	1.835	UGT1A5	12537	ENSG00000240224	ENST00000373414.3	YES	protein_coding	intron_variant
norclozapine	UGT1A*	rs4663325	rs2885296	2	234659061	C	A	0.292952	-0.037039	0.0207952	0.0748914	FINEMAP	0.023895	2	1	NA	C	0.2744	0.3396	0.4162	0.127	0.3602		NA	NA	5.634	UGT1A4	12536	ENSG00000244474	ENST00000373409.3	YES	protein_coding	intron_variant
norclozapine	UGT1A*	rs4663325	rs3806591	2	234626199	C	T	0.101136	-0.215165	0.03052	1.78947e-12	FINEMAP	0.0232216	2	1	NA	C	0.0964	0.0817	0.2178	0.2331	0.1009		NA	NA	0.893	UGT1A5	12537	ENSG00000240224	ENST00000373414.3	YES	protein_coding	intron_variant
norclozapine	UGT1A*	rs4663325	rs10929302	2	234665782	A	G	0.292067	-0.0367312	0.0208598	0.0782617	FINEMAP	0.0214127	2	1	NA	A	0.2744	0.3381	0.4202	0.127	0.3617	PA166155794	NA	NA	3.101	UGT1A4	12536	ENSG00000244474	ENST00000373409.3	YES	protein_coding	intron_variant
norclozapine	UGT1A*	rs4663325	rs2013021	2	234621086	T	C	0.101973	-0.213658	0.0303692	1.98775e-12	FINEMAP	0.0213933	2	1	NA	A	NA	NA	NA	NA	NA		NA	NA	0.031	UGT1A6	12538	ENSG00000167165	ENST00000305139.6	YES	protein_coding	intron_variant
norclozapine	UGT1A*	rs4663325	rs6714634	2	234664765	C	T	0.29206	-0.0362643	0.0208585	0.0821079	FINEMAP	0.0201723	2	1	NA	C	0.2744	0.3374	0.4213	0.127	0.3617		NA	NA	1.891	UGT1A4	12536	ENSG00000244474	ENST00000373409.3	YES	protein_coding	intron_variant
norclozapine	UGT1A*	rs4663325	rs17862875	2	234649302	A	G	0.291243	-0.0355205	0.0207628	0.0871226	FINEMAP	0.0194415	2	1	NA	A	0.2744	0.3147	0.4172	0.124	0.3631		NA	NA	1.031	UGT1A4	12536	ENSG00000244474	ENST00000373409.3	YES	protein_coding	intron_variant
norclozapine	UGT1A*	rs4663325	rs6747843	2	234664354	A	G	0.291953	-0.0360464	0.0208647	0.0840548	FINEMAP	0.0194024	2	1	NA	A	0.2744	0.3306	0.4172	0.127	0.3617		NA	NA	0.074	UGT1A4	12536	ENSG00000244474	ENST00000373409.3	YES	protein_coding	intron_variant
norclozapine	UGT1A*	rs4663325	rs28898596	2	234620640	A	G	0.101677	-0.213052	0.0303817	2.34058e-12	FINEMAP	0.0173131	2	1	NA	A	0.0964	0.0809	0.2219	0.2331	0.1009		NA	NA	3.242	UGT1A6	12538	ENSG00000167165	ENST00000305139.6	YES	protein_coding	intron_variant
norclozapine	UGT1A*	rs4663325	rs3893334	2	234620917	T	C	0.101692	-0.213092	0.0303909	2.35419e-12	FINEMAP	0.017265	2	1	NA	T	0.0964	0.0825	0.2219	0.2331	0.1009		NA	NA	1.597	UGT1A6	12538	ENSG00000167165	ENST00000305139.6	YES	protein_coding	intron_variant
norclozapine	UGT1A*	rs4663325	rs28898595	2	234620533	C	T	0.101904	-0.212738	0.0303465	2.37793e-12	FINEMAP	0.0170516	2	1	NA	C	0.0964	0.0809	0.2219	0.2331	0.1009		NA	NA	2.018	UGT1A6	12538	ENSG00000167165	ENST00000305139.6	YES	protein_coding	intron_variant
norclozapine	UGT1A*	rs4663325	rs3755321	2	234621825	C	T	0.101794	-0.212809	0.0303736	2.44544e-12	FINEMAP	0.0167393	2	1	NA	C	0.0964	0.0809	0.2219	0.2331	0.1009		tolerated(1)	benign(0)	7.071	UGT1A5	12537	ENSG00000240224	ENST00000373414.3	YES	protein_coding	missense_variant
norclozapine	UGT1A*	rs4663325	rs2013018	2	234621157	C	T	0.101794	-0.212809	0.0303736	2.44547e-12	FINEMAP	0.0167391	2	1	NA	C	0.0964	0.0809	0.2219	0.2331	0.1023		NA	NA	1.787	UGT1A6	12538	ENSG00000167165	ENST00000305139.6	YES	protein_coding	intron_variant
norclozapine	UGT1A*	rs4663325	rs5020121	2	234621269	T	C	0.101794	-0.212809	0.0303736	2.44547e-12	FINEMAP	0.0167391	2	1	NA	G	NA	NA	NA	NA	NA		NA	NA	2.057	UGT1A6	12538	ENSG00000167165	ENST00000305139.6	YES	protein_coding	intron_variant
norclozapine	UGT1A*	rs4663325	rs4556969	2	234621404	T	C	0.101794	-0.212809	0.0303736	2.44547e-12	FINEMAP	0.0167391	2	1	NA	T	0.0964	0.0809	0.2219	0.2331	0.1009		NA	NA	1.613	UGT1A6	12538	ENSG00000167165	ENST00000305139.6	YES	protein_coding	intron_variant
norclozapine	UGT1A*	rs4663325	rs3755323	2	234621780	C	T	0.101784	-0.212834	0.0303788	2.45229e-12	FINEMAP	0.0167006	2	1	NA	C	0.0964	0.0809	0.2219	0.2331	0.1009		deleterious(0.03)	benign(0.261)	16.65	UGT1A5	12537	ENSG00000240224	ENST00000373414.3	YES	protein_coding	missense_variant
norclozapine	UGT1A*	rs4663325	rs4663325	2	234616357	T	C	0.121671	-0.202722	0.0283133	8.07042e-13	FINEMAP	0.0157213	2	1	NA	T	0.1083	0.1997	0.2669	0.2768	0.17		NA	NA	0.464	UGT1A6	12538	ENSG00000167165	ENST00000305139.6	YES	protein_coding	intron_variant
norclozapine	UGT1A*	rs4663325	rs4663945	2	234623117	A	G	0.0973318	-0.217991	0.0311374	2.54244e-12	FINEMAP	0.0149975	2	1	NA	A	0.0964	0.0492	0.2178	0.2331	0.1009		NA	NA	2.805	UGT1A5	12537	ENSG00000240224	ENST00000373414.3	YES	protein_coding	intron_variant
norclozapine	UGT1A*	rs4663325	rs2011425	2	234627608	G	T	0.0969263	-0.219464	0.0314529	3.00412e-12	FINEMAP	0.0117989	2	NA	NA	A	NA	NA	NA	NA	NA	PA166155662	deleterious(0.03)	possibly_damaging(0.629)	15.56	UGT1A4	12536	ENSG00000244474	ENST00000373409.3	YES	protein_coding	missense_variant
norclozapine	UGT1A*	rs4663325	rs4148326	2	234673462	C	T	0.460747	-0.0748023	0.0186146	5.8578e-05	FINEMAP	0.0117484	2	1	NA	A	NA	NA	NA	NA	NA	PA166181288	NA	NA	1.377	UGT1A4	12536	ENSG00000244474	ENST00000373409.3	YES	protein_coding	intron_variant
norclozapine	UGT1A*	rs4663325	rs7567468	2	234642838	T	C	0.290444	-0.0321484	0.0208647	0.123364	FINEMAP	0.01128	2	1	NA	T	0.2744	0.3154	0.4172	0.124	0.3617		NA	NA	9.837	UGT1A4	12536	ENSG00000244474	ENST00000373409.3	YES	protein_coding	intron_variant
norclozapine	UGT1A*	rs4663325	rs17863787	2	234611094	G	T	0.301213	-0.0279658	0.0207789	0.178344	FINEMAP	0.00828449	2	1	NA	G	0.2853	0.2784	0.3875	0.0734	0.3026		NA	NA	4.283	UGT1A6	12538	ENSG00000167165	ENST00000305139.6	YES	protein_coding	intron_variant
norclozapine	UGT1A*	rs4663325	rs6722076	2	234647317	A	G	0.283277	-0.0319709	0.0208826	0.125773	FINEMAP	0.00789423	2	1	NA	A	0.2724	0.202	0.4172	0.124	0.3501		NA	NA	6.188	UGT1A4	12536	ENSG00000244474	ENST00000373409.3	YES	protein_coding	intron_variant
norclozapine	UGT1A*	rs4663325	rs10179091	2	234657983	C	T	0.460304	-0.0728069	0.0185762	8.87855e-05	FINEMAP	0.00748419	2	1	NA	C	0.4085	0.6362	0.6431	0.3552	0.5101		NA	NA	0.109	UGT1A4	12536	ENSG00000244474	ENST00000373409.3	YES	protein_coding	intron_variant
norclozapine	UGT1A*	rs4663325	rs6744284	2	234625297	T	C	0.310875	-0.0273316	0.0206245	0.185104	FINEMAP	0.00652259	2	1	NA	T	0.2744	0.6649	0.4315	0.1131	0.379		NA	NA	5.492	UGT1A5	12537	ENSG00000240224	ENST00000373414.3	YES	protein_coding	intron_variant
norclozapine	UGT1A*	rs4663325	rs3755319	2	234667582	C	A	0.468139	-0.0727007	0.0186847	9.98623e-05	FINEMAP	0.00637371	2	1	NA	C	0.4145	0.761	0.6278	0.3552	0.5187	PA166155706	NA	NA	2.518	UGT1A4	12536	ENSG00000244474	ENST00000373409.3	YES	protein_coding	intron_variant
norclozapine	UGT1A*	rs4663325	rs2008595	2	234637192	T	C	0.476906	-0.0739058	0.0188714	8.99192e-05	FINEMAP	0.00534451	2	1	NA	T	0.4155	0.8888	0.6431	0.3571	0.5231	PA166155659	NA	NA	0.489	UGT1A4	12536	ENSG00000244474	ENST00000373409.3	YES	protein_coding	intron_variant
norclozapine	UGT1A*	rs4663325	rs3806597	2	234637569	G	A	0.476878	-0.0738331	0.0188695	9.12232e-05	FINEMAP	0.00530259	2	1	NA	G	0.4145	0.8797	0.6421	0.3571	0.5173	PA166155713	NA	NA	0.262	UGT1A4	12536	ENSG00000244474	ENST00000373409.3	YES	protein_coding	intron_variant
norclozapine	UGT1A*	rs4663325	rs4124874	2	234665659	G	T	0.478924	-0.0736984	0.018905	9.6847e-05	FINEMAP	0.00524591	2	1	NA	A	NA	NA	NA	NA	NA	PA166155720	NA	NA	6.226	UGT1A4	12536	ENSG00000244474	ENST00000373409.3	YES	protein_coding	intron_variant
norclozapine	UGT1A*	rs4663325	rs2013030	2	234621040	G	A	0.0976356	-0.214094	0.0311393	6.1829e-12	FINEMAP	0.00524101	2	NA	NA	G	0.0974	0.0461	0.2219	0.2331	0.1009		NA	NA	2.542	UGT1A6	12538	ENSG00000167165	ENST00000305139.6	YES	protein_coding	intron_variant
norclozapine	UGT1A*	rs4663325	rs4399719	2	234666461	G	T	0.477007	-0.0734398	0.0188358	9.6609e-05	FINEMAP	0.00514614	2	1	NA	G	0.4155	0.8873	0.6268	0.3562	0.5259		NA	NA	1.676	UGT1A4	12536	ENSG00000244474	ENST00000373409.3	YES	protein_coding	intron_variant
norclozapine	UGT1A*	rs4663325	rs1104892	2	234620272	A	G	0.497851	-0.0905015	0.0189977	1.89977e-06	FINEMAP	0.00505763	2	1	NA	A	0.4453	0.882	0.6687	0.3522	0.5303		NA	NA	2.203	UGT1A6	12538	ENSG00000167165	ENST00000305139.6	YES	protein_coding	intron_variant
norclozapine	UGT1A*	rs4663325	rs3806596	2	234637707	C	T	0.478677	-0.0735468	0.0189394	0.000103061	FINEMAP	0.00480754	2	1	NA	C	0.4155	0.9002	0.6421	0.3571	0.5245	PA166155712	NA	NA	2.156	UGT1A4	12536	ENSG00000244474	ENST00000373409.3	YES	protein_coding	intron_variant
norclozapine	UGT1A*	rs4663325	rs6431628	2	234647478	G	A	0.478138	-0.0727416	0.0188537	0.000114222	FINEMAP	0.0045129	2	1	NA	C	NA	NA	NA	NA	NA		NA	NA	0.31	UGT1A4	12536	ENSG00000244474	ENST00000373409.3	YES	protein_coding	intron_variant
norclozapine	UGT1A*	rs4663325	rs4663327	2	234617632	A	G	0.122648	-0.197393	0.0281903	2.52051e-12	FINEMAP	0.00428712	2	1	NA	A	0.1083	0.2209	0.2669	0.2768	0.1744		NA	NA	4.58	UGT1A6	12538	ENSG00000167165	ENST00000305139.6	YES	protein_coding	intron_variant
norclozapine	UGT1A*	rs4663325	rs4663333	2	234655303	T	G	0.476226	-0.0723639	0.0187787	0.000116442	FINEMAP	0.00419881	2	1	NA	T	0.4155	0.888	0.6472	0.3562	0.5259		NA	NA	0.489	UGT1A4	12536	ENSG00000244474	ENST00000373409.3	YES	protein_coding	intron_variant
norclozapine	UGT1A*	rs4663325	rs6741669	2	234653192	G	A	0.47611	-0.0723881	0.0187913	0.000117052	FINEMAP	0.00396723	2	1	NA	G	0.4165	0.888	0.6462	0.3562	0.5274		NA	NA	0.007	UGT1A4	12536	ENSG00000244474	ENST00000373409.3	YES	protein_coding	intron_variant
norclozapine	UGT1A*	rs4663325	rs62191898	2	234617365	C	T	0.122786	-0.196778	0.0281828	2.90619e-12	FINEMAP	0.00374981	2	1	NA	C	0.1083	0.2179	0.2669	0.2768	0.1744		NA	NA	3.49	UGT1A6	12538	ENSG00000167165	ENST00000305139.6	YES	protein_coding	intron_variant
norclozapine	UGT1A*	rs4663325	rs2012734	2	234622429	C	T	0.494464	-0.0883996	0.0189704	3.16397e-06	FINEMAP	0.0037405	2	1	NA	C	0.4443	0.8162	0.6616	0.3512	0.5303		NA	NA	5.981	UGT1A5	12537	ENSG00000240224	ENST00000373414.3	YES	protein_coding	synonymous_variant
norclozapine	UGT1A*	rs4663325	rs4663967	2	234653184	C	A	0.476987	-0.0720867	0.0188257	0.000128585	FINEMAP	0.00358351	2	1	NA	C	0.4165	0.888	0.6462	0.3562	0.5274		NA	NA	0.13	UGT1A4	12536	ENSG00000244474	ENST00000373409.3	YES	protein_coding	intron_variant
norclozapine	UGT1A*	rs4663325	rs4663965	2	234650604	C	T	0.477018	-0.0718343	0.0187909	0.000131933	FINEMAP	0.00349649	2	1	NA	A	NA	NA	NA	NA	NA		NA	NA	3.566	UGT1A4	12536	ENSG00000244474	ENST00000373409.3	YES	protein_coding	intron_variant
norclozapine	UGT1A*	rs4663325	rs4663963	2	234650193	G	T	0.474215	-0.0718814	0.0187505	0.000126292	FINEMAP	0.00347223	2	1	NA	G	0.4165	0.857	0.6442	0.3591	0.5231		NA	NA	2.344	UGT1A4	12536	ENSG00000244474	ENST00000373409.3	YES	protein_coding	intron_variant
norclozapine	UGT1A*	rs4663325	rs2012736	2	234622379	A	C	0.0979649	-0.212777	0.0311529	8.48735e-12	FINEMAP	0.00335133	2	NA	NA	A	0.0964	0.0809	0.2178	0.2331	0.1009	PA166155663	tolerated(0.21)	benign(0.026)	0.001	UGT1A5	12537	ENSG00000240224	ENST00000373414.3	YES	protein_coding	missense_variant
norclozapine	UGT1A*	rs4663325	rs7597496	2	234630443	G	A	0.478029	-0.0724303	0.0189808	0.000135642	FINEMAP	0.00322096	2	1	NA	C	NA	NA	NA	NA	NA		NA	NA	2.756	UGT1A4	12536	ENSG00000244474	ENST00000373409.3	YES	protein_coding	intron_variant
norclozapine	UGT1A*	rs4663325	rs7567229	2	234612539	A	C	0.31924	-0.022922	0.0204886	0.263238	FINEMAP	0.00285612	2	1	NA	A	0.2853	0.6263	0.3875	0.0734	0.3213		NA	NA	1.195	UGT1A6	12538	ENSG00000167165	ENST00000305139.6	YES	protein_coding	intron_variant
norclozapine	UGT1A*	rs4663325	rs7572563	2	234617236	A	G	0.497645	-0.0886436	0.0189616	2.94109e-06	FINEMAP	0.00250112	2	1	NA	A	0.4453	0.885	0.6636	0.3502	0.5317		NA	NA	4.218	UGT1A6	12538	ENSG00000167165	ENST00000305139.6	YES	protein_coding	intron_variant
norclozapine	UGT1A*	rs4663325	rs4663326	2	234616571	G	A	0.0975776	-0.210334	0.0310994	1.34909e-11	FINEMAP	0.00222805	2	NA	NA	G	0.0974	0.0446	0.2198	0.2272	0.1009		NA	NA	1.502	UGT1A6	12538	ENSG00000167165	ENST00000305139.6	YES	protein_coding	intron_variant
norclozapine	UGT1A*	rs4663325	rs4467260	2	234643749	T	C	0.479073	-0.0717473	0.0189582	0.00015402	FINEMAP	0.000884757	2	1	NA	G	NA	NA	NA	NA	NA		NA	NA	0.916	UGT1A4	12536	ENSG00000244474	ENST00000373409.3	YES	protein_coding	intron_variant
norclozapine	UGT1A*	rs4663325	rs17862866	2	234610912	G	A	0.496198	-0.0878492	0.0189868	3.71241e-06	FINEMAP	0.000236522	2	1	NA	C	NA	NA	NA	NA	NA		NA	NA	0.053	UGT1A6	12538	ENSG00000167165	ENST00000305139.6	YES	protein_coding	intron_variant
norclozapine	UGT1A*	rs4663325	rs3821242	2	234637803	C	T	0.463373	-0.0705	0.0186741	0.000159831	FINEMAP	0.000218107	2	1	NA	C	0.4145	0.6974	0.6421	0.3552	0.5101	PA166155716	tolerated(0.36)	benign(0)	0.01	UGT1A3	12535	ENSG00000243135	ENST00000482026.1	YES	protein_coding	missense_variant
norclozapine	UGT1A*	rs4663325	rs4521035	2	234612690	C	A	0.498178	-0.0875616	0.0190175	4.13913e-06	FINEMAP	0.00021479	2	1	NA	C	0.4433	0.8903	0.6636	0.3502	0.5288		NA	NA	1.464	UGT1A6	12538	ENSG00000167165	ENST00000305139.6	YES	protein_coding	intron_variant
norclozapine	UGT1A*	rs4663325	rs17862869	2	234622420	C	T	0.090227	-0.213363	0.0325254	5.38543e-11	FINEMAP	0	2	NA	NA	C	NA	NA	NA	NA	NA		NA	NA	9.549	UGT1A5	12537	ENSG00000240224	ENST00000373414.3	YES	protein_coding	synonymous_variant
norclozapine	UGT1A*	rs4663325	rs12468274	2	234627914	C	T	0.0732456	-0.217318	0.0355567	9.84707e-10	FINEMAP	0	2	NA	NA	C	0.0656	0.0741	0.2025	0.2292	0.0908	PA166155813	NA	NA	0.222	UGT1A4	12536	ENSG00000244474	ENST00000373409.3	YES	protein_coding	synonymous_variant
norclozapine	UGT1A*	rs4663325	rs3732217	2	234628270	A	G	0.0740477	-0.209093	0.035475	3.76768e-09	FINEMAP	0	2	NA	NA	A	0.0666	0.0734	0.1902	0.2242	0.0908	PA166155699	NA	NA	5.397	UGT1A4	12536	ENSG00000244474	ENST00000373409.3	YES	protein_coding	synonymous_variant
norclozapine	UGT1A*	rs4663325	rs904856	2	234628647	G	A	0.0757846	-0.203055	0.0350379	6.8201e-09	FINEMAP	0	2	NA	NA	G	0.0676	0.0749	0.2025	0.2282	0.0922		NA	NA	0.841	UGT1A4	12536	ENSG00000244474	ENST00000373409.3	YES	protein_coding	intron_variant
norclozapine	UGT1A*	rs4663325	rs12468356	2	234628747	G	A	0.0757772	-0.202967	0.0350397	6.93554e-09	FINEMAP	0	2	NA	NA	G	0.0676	0.0749	0.2025	0.2292	0.0922		NA	NA	0.002	UGT1A4	12536	ENSG00000244474	ENST00000373409.3	YES	protein_coding	intron_variant
norclozapine	UGT1A*	rs4663325	rs17863798	2	234656735	T	C	0.0724139	-0.206086	0.0356086	7.14317e-09	FINEMAP	0	2	NA	NA	G	NA	NA	NA	NA	NA		NA	NA	0.002	UGT1A4	12536	ENSG00000244474	ENST00000373409.3	YES	protein_coding	intron_variant
norclozapine	UGT1A*	rs4663325	rs12466779	2	234628694	T	C	0.0756694	-0.202235	0.0350724	8.10729e-09	FINEMAP	0	2	NA	NA	T	0.0676	0.0741	0.2025	0.2302	0.0922		NA	NA	0.04	UGT1A4	12536	ENSG00000244474	ENST00000373409.3	YES	protein_coding	intron_variant
norclozapine	UGT1A*	rs4663325	rs4663966	2	234650964	T	C	0.0723519	-0.2045	0.0356723	9.88258e-09	FINEMAP	0	2	NA	NA	T	0.0656	0.0469	0.2014	0.2312	0.0922		NA	NA	0.274	UGT1A4	12536	ENSG00000244474	ENST00000373409.3	YES	protein_coding	intron_variant
norclozapine	UGT1A*	rs4663325	rs62191917	2	234651071	G	T	0.0720794	-0.204525	0.0356979	1.00823e-08	FINEMAP	0	2	NA	NA	G	0.0656	0.0439	0.2014	0.2312	0.0922		NA	NA	2.317	UGT1A4	12536	ENSG00000244474	ENST00000373409.3	YES	protein_coding	intron_variant
norclozapine	UGT1A*	rs4663325	rs4663964	2	234650236	T	C	0.0720795	-0.204511	0.0356979	1.01068e-08	FINEMAP	0	2	NA	NA	A	NA	NA	NA	NA	NA		NA	NA	1.703	UGT1A4	12536	ENSG00000244474	ENST00000373409.3	YES	protein_coding	intron_variant
norclozapine	UGT1A*	rs4663325	rs28898615	2	234631007	C	T	0.0755719	-0.200883	0.0350763	1.02203e-08	FINEMAP	0	2	NA	NA	A	NA	NA	NA	NA	NA		NA	NA	2.651	UGT1A4	12536	ENSG00000244474	ENST00000373409.3	YES	protein_coding	intron_variant
norclozapine	UGT1A*	rs4663325	rs12468543	2	234629239	G	A	0.0755776	-0.200839	0.0350743	1.02767e-08	FINEMAP	0	2	NA	NA	G	0.0676	0.0741	0.2025	0.2292	0.0922		NA	NA	1.046	UGT1A4	12536	ENSG00000244474	ENST00000373409.3	YES	protein_coding	intron_variant
norclozapine	UGT1A*	rs4663325	rs12479208	2	234630900	T	C	0.0755778	-0.200837	0.0350743	1.02791e-08	FINEMAP	0	2	NA	NA	T	0.0676	0.0741	0.2014	0.2292	0.0922		NA	NA	1.767	UGT1A4	12536	ENSG00000244474	ENST00000373409.3	YES	protein_coding	intron_variant
norclozapine	UGT1A*	rs4663325	rs12463910	2	234629391	A	G	0.0755744	-0.20085	0.035077	1.02841e-08	FINEMAP	0	2	NA	NA	A	0.0676	0.0741	0.2025	0.2292	0.0922		NA	NA	0.476	UGT1A4	12536	ENSG00000244474	ENST00000373409.3	YES	protein_coding	intron_variant
norclozapine	UGT1A*	rs4663325	rs28899186	2	234629585	T	G	0.0755744	-0.20085	0.035077	1.02841e-08	FINEMAP	0	2	NA	NA	C	NA	NA	NA	NA	NA		NA	NA	0.195	UGT1A4	12536	ENSG00000244474	ENST00000373409.3	YES	protein_coding	intron_variant
norclozapine	UGT1A*	rs4663325	rs2011219	2	234628376	T	C	0.0714794	-0.2064	0.0362655	1.26033e-08	FINEMAP	0	2	NA	NA	T	0.0676	0.0431	0.2025	0.2292	0.0922	PA166155660	NA	NA	3.853	UGT1A4	12536	ENSG00000244474	ENST00000373409.3	YES	protein_coding	intron_variant
norclozapine	UGT1A*	rs4663325	rs28899189	2	234634324	C	A	0.0715317	-0.20535	0.0362618	1.48761e-08	FINEMAP	0	2	NA	NA	C	0.0676	0.0431	0.2004	0.2282	0.0922		NA	NA	8.24	UGT1A4	12536	ENSG00000244474	ENST00000373409.3	YES	protein_coding	intron_variant
norclozapine	UGT1A*	rs4663325	rs12475934	2	234630503	A	G	0.0715567	-0.205296	0.03626	1.49811e-08	FINEMAP	0	2	NA	NA	A	0.0676	0.0416	0.2014	0.2292	0.0922		NA	NA	12.29	UGT1A4	12536	ENSG00000244474	ENST00000373409.3	YES	protein_coding	intron_variant
norclozapine	UGT1A*	rs4663325	rs28898621	2	234639211	T	C	0.0716821	-0.204281	0.0362335	1.72139e-08	FINEMAP	0	2	NA	NA	T	0.0666	0.0431	0.1994	0.2292	0.0922		NA	NA	0.171	UGT1A4	12536	ENSG00000244474	ENST00000373409.3	YES	protein_coding	intron_variant
norclozapine	UGT1A*	rs4663325	rs12052787	2	234666581	T	C	0.0716369	-0.202274	0.0360395	1.99351e-08	FINEMAP	0	2	NA	NA	T	0.0666	0.0408	0.181	0.2222	0.0937	PA166155811	NA	NA	2.083	UGT1A4	12536	ENSG00000244474	ENST00000373409.3	YES	protein_coding	intron_variant
norclozapine	UGT1A*	rs4663325	rs17864705	2	234672328	T	G	0.0716433	-0.198404	0.0359717	3.47705e-08	FINEMAP	0	2	NA	NA	T	0.0666	0.0424	0.183	0.2242	0.0937		NA	NA	6.467	UGT1A4	12536	ENSG00000244474	ENST00000373409.3	YES	protein_coding	intron_variant
norclozapine	UGT1A*	rs4663325	rs4663968	2	234655144	C	T	0.0750042	-0.191231	0.0349767	4.56721e-08	FINEMAP	0	2	NA	NA	C	0.0666	0.1029	0.2014	0.2252	0.0922		NA	NA	4.674	UGT1A4	12536	ENSG00000244474	ENST00000373409.3	YES	protein_coding	intron_variant
norclozapine	UGT1A*	rs4663325	rs62191918	2	234652482	T	C	0.0745769	-0.19143	0.0350137	4.56974e-08	FINEMAP	0	2	NA	NA	G	NA	NA	NA	NA	NA		NA	NA	12.72	UGT1A4	12536	ENSG00000244474	ENST00000373409.3	YES	protein_coding	intron_variant
norclozapine	UGT1A*	rs4663325	rs62191916	2	234640302	G	T	0.0742366	-0.192882	0.0357505	6.84417e-08	FINEMAP	0	2	NA	NA	G	0.0656	0.0998	0.1994	0.2312	0.0922		NA	NA	2.676	UGT1A4	12536	ENSG00000244474	ENST00000373409.3	YES	protein_coding	intron_variant
norclozapine	UGT1A*	rs4663325	rs17862872	2	234640080	A	C	0.0742366	-0.192883	0.0357507	6.84423e-08	FINEMAP	0	2	NA	NA	A	0.0656	0.0998	0.1994	0.2312	0.0922		NA	NA	0.061	UGT1A4	12536	ENSG00000244474	ENST00000373409.3	YES	protein_coding	intron_variant
norclozapine	UGT1A*	rs4663325	rs3796088	2	234651800	C	T	0.0770057	-0.186958	0.0347384	7.37111e-08	FINEMAP	0	2	NA	NA	C	0.0656	0.1331	0.2014	0.2312	0.0951		NA	NA	1.682	UGT1A4	12536	ENSG00000244474	ENST00000373409.3	YES	protein_coding	intron_variant
norclozapine	UGT1A*	rs4663325	rs17862878	2	234661948	A	G	0.086744	-0.168465	0.0330449	3.43184e-07	FINEMAP	0	2	NA	NA	A	0.0676	0.267	0.2014	0.2242	0.1023		NA	NA	0.101	UGT1A4	12536	ENSG00000244474	ENST00000373409.3	YES	protein_coding	intron_variant
norclozapine	UGT1A*	rs4663325	rs12466997	2	234656517	C	T	0.0889089	-0.165941	0.0331555	5.58783e-07	FINEMAP	0	2	NA	NA	C	0.0686	0.2882	0.2014	0.2252	0.1066		NA	NA	3.623	UGT1A4	12536	ENSG00000244474	ENST00000373409.3	YES	protein_coding	intron_variant
norclozapine	UGT1A*	rs4663325	rs1018124	2	234676118	G	A	0.0753042	-0.175685	0.0354239	7.06782e-07	FINEMAP	0	2	NA	NA	G	0.0706	0.1657	0.184	0.2192	0.0965	PA166155612	NA	NA	1.537	UGT1A4	12536	ENSG00000244474	ENST00000373409.3	YES	protein_coding	intron_variant
norclozapine	UGT1A*	rs4663325	rs6711351	2	234634916	G	A	0.471765	-0.0692275	0.018802	0.000231484	FINEMAP	0	2	1	NA	G	0.4155	0.8343	0.6493	0.3562	0.5187		NA	NA	3.561	UGT1A4	12536	ENSG00000244474	ENST00000373409.3	YES	protein_coding	intron_variant
norclozapine	UGT1A*	rs4663325	rs4294999	2	234635467	G	A	0.471861	-0.0692161	0.0187995	0.000231592	FINEMAP	0	2	1	NA	G	0.4155	0.8336	0.6483	0.3562	0.5202		NA	NA	1.198	UGT1A4	12536	ENSG00000244474	ENST00000373409.3	YES	protein_coding	intron_variant
norclozapine	UGT1A*	rs4663325	rs6706232	2	234637853	A	G	0.471436	-0.0691807	0.0188022	0.000233793	FINEMAP	0	2	1	NA	C	NA	NA	NA	NA	NA	PA166155747	tolerated(0.27)	benign(0.358)	0.443	UGT1A3	12535	ENSG00000243135	ENST00000482026.1	YES	protein_coding	missense_variant
norclozapine	UGT1A*	rs4663325	rs7574296	2	234638249	G	A	0.471887	-0.068004	0.0187998	0.000297733	FINEMAP	0	2	1	NA	G	0.4155	0.8336	0.6421	0.3571	0.5216	PA166155765	NA	NA	0.136	UGT1A3	12535	ENSG00000243135	ENST00000482026.1	YES	protein_coding	synonymous_variant
norclozapine	UGT1A*	rs4663325	rs871514	2	234628529	C	T	0.470967	-0.0675794	0.0188106	0.000327355	FINEMAP	0	2	1	NA	C	0.4145	0.8306	0.6472	0.3562	0.5159	PA166155603	NA	NA	0.857	UGT1A4	12536	ENSG00000244474	ENST00000373409.3	YES	protein_coding	intron_variant
norclozapine	UGT1A*	rs4663325	rs4663969	2	234655313	A	C	0.431588	-0.0671411	0.0187522	0.00034301	FINEMAP	0	2	1	NA	A	0.3897	0.5923	0.6309	0.3522	0.4986		NA	NA	2.499	UGT1A4	12536	ENSG00000244474	ENST00000373409.3	YES	protein_coding	intron_variant
norclozapine	UGT1A*	rs4663325	rs2221198	2	234658623	A	G	0.433054	-0.0664906	0.0187278	0.000384688	FINEMAP	0	2	1	NA	A	0.3897	0.5915	0.6268	0.3512	0.4971		NA	NA	2.772	UGT1A4	12536	ENSG00000244474	ENST00000373409.3	YES	protein_coding	intron_variant
norclozapine	UGT1A*	rs4663325	rs7556676	2	234658250	G	A	0.433061	-0.0664127	0.0187263	0.000390386	FINEMAP	0	2	1	NA	G	0.3897	0.5915	0.6268	0.3522	0.4986		NA	NA	2.639	UGT1A4	12536	ENSG00000244474	ENST00000373409.3	YES	protein_coding	intron_variant
norclozapine	UGT1A*	rs4663325	rs2008584	2	234637015	G	A	0.466915	-0.0661181	0.0187215	0.000412959	FINEMAP	0	2	1	NA	G	0.4145	0.7844	0.6421	0.3562	0.5144	PA166155658	NA	NA	0.22	UGT1A4	12536	ENSG00000244474	ENST00000373409.3	YES	protein_coding	intron_variant
norclozapine	UGT1A*	rs4663325	rs6715325	2	234635241	C	T	0.43205	-0.0636013	0.0188802	0.00075531	FINEMAP	0	2	NA	NA	A	NA	NA	NA	NA	NA		NA	NA	4.308	UGT1A4	12536	ENSG00000244474	ENST00000373409.3	YES	protein_coding	intron_variant
norclozapine	UGT1A*	rs4663325	rs17864697	2	234635367	C	T	0.136447	-0.0760837	0.0274505	0.005577	FINEMAP	0	2	NA	NA	C	0.1173	0.1793	0.2096	0.2292	0.1354		NA	NA	6.698	UGT1A4	12536	ENSG00000244474	ENST00000373409.3	YES	protein_coding	intron_variant
norclozapine	UGT1A*	rs4663325	rs3771342	2	234672663	T	G	0.135714	-0.0733862	0.0272271	0.00703184	FINEMAP	0	2	NA	NA	T	0.1143	0.1384	0.1933	0.2242	0.1326	PA166155710	NA	NA	0.294	UGT1A4	12536	ENSG00000244474	ENST00000373409.3	YES	protein_coding	intron_variant
norclozapine	UGT1A*	rs4663325	rs17863795	2	234651369	C	T	0.0548453	0.101341	0.0400055	0.0113037	FINEMAP	0	2	NA	NA	C	0.0497	0.003	0.0092	0	0.036		NA	NA	0.101	UGT1A4	12536	ENSG00000244474	ENST00000373409.3	YES	protein_coding	intron_variant
norclozapine	UGT1A*	rs4663325	rs2003569	2	234667937	A	G	0.142246	-0.0674616	0.0266331	0.011309	FINEMAP	0	2	NA	NA	A	0.1163	0.2678	0.1912	0.2242	0.1398	PA166155657	NA	NA	4.444	UGT1A4	12536	ENSG00000244474	ENST00000373409.3	YES	protein_coding	intron_variant
norclozapine	UGT1A*	rs4663325	rs17868341	2	234669886	T	C	0.0554631	0.0996336	0.0398121	0.0123287	FINEMAP	0	2	NA	NA	T	0.0487	0.0038	0.0092	0	0.036		NA	NA	0.134	UGT1A4	12536	ENSG00000244474	ENST00000373409.3	YES	protein_coding	intron_variant
norclozapine	UGT1A*	rs4663325	rs17862874	2	234648746	G	A	0.0557153	0.0984706	0.0397985	0.0133524	FINEMAP	0	2	NA	NA	G	0.0497	0.0038	0.0092	0	0.036		NA	NA	0.865	UGT1A4	12536	ENSG00000244474	ENST00000373409.3	YES	protein_coding	intron_variant
norclozapine	UGT1A*	rs4663325	rs17868338	2	234649665	T	C	0.0557169	0.098426	0.0397865	0.0133663	FINEMAP	0	2	NA	NA	T	0.0497	0.0038	0.0092	0	0.036		NA	NA	1.294	UGT1A4	12536	ENSG00000244474	ENST00000373409.3	YES	protein_coding	intron_variant
norclozapine	UGT1A*	rs4663325	rs77600287	2	234630338	T	C	0.0548706	0.0993942	0.0402506	0.0135346	FINEMAP	0	2	NA	NA	T	0.0487	0.0038	0.0092	0	0.036		NA	NA	1.645	UGT1A4	12536	ENSG00000244474	ENST00000373409.3	YES	protein_coding	intron_variant
norclozapine	UGT1A*	rs4663325	rs34916116	2	234668290	A	C	0.0557255	0.0963164	0.0397226	0.0153199	FINEMAP	0	2	NA	NA	A	0.0487	0.0038	0.0092	0	0.036		NA	NA	0.586	UGT1A4	12536	ENSG00000244474	ENST00000373409.3	YES	protein_coding	intron_variant
norclozapine	UGT1A*	rs4663325	rs111706856	2	234656052	C	T	0.0556127	0.0949737	0.0397671	0.0169288	FINEMAP	0	2	NA	NA	C	0.0487	0.0038	0.0092	0	0.036		NA	NA	8.493	UGT1A4	12536	ENSG00000244474	ENST00000373409.3	YES	protein_coding	intron_variant
norclozapine	UGT1A*	rs4663325	rs6755571	2	234627536	A	C	0.0553404	0.0944493	0.0402395	0.0189163	FINEMAP	0	2	NA	NA	A	0.0477	0.0068	0.0092	0	0.0375	PA166155759	tolerated(0.63)	benign(0.158)	0.31	UGT1A4	12536	ENSG00000244474	ENST00000373409.3	YES	protein_coding	missense_variant
norclozapine	UGT1A*	rs4663325	rs79983684	2	234636401	C	T	0.055522	0.093166	0.0401048	0.0201758	FINEMAP	0	2	NA	NA	C	0.0487	0.0038	0.0092	0	0.036		NA	NA	1.894	UGT1A4	12536	ENSG00000244474	ENST00000373409.3	YES	protein_coding	intron_variant
norclozapine	UGT1A*	rs4663325	rs45507691	2	234637220	A	G	0.0555117	0.09317	0.0401134	0.0201973	FINEMAP	0	2	NA	NA	A	0.0487	0.0038	0.0092	0	0.0346	PA166155874	NA	NA	0.768	UGT1A4	12536	ENSG00000244474	ENST00000373409.3	YES	protein_coding	intron_variant
norclozapine	UGT1A*	rs4663325	rs28898590	2	234619422	T	G	0.0567288	0.0892903	0.0393856	0.0233854	FINEMAP	0	2	NA	NA	T	0.0497	0.0061	0.0092	0	0.0375		NA	NA	3.767	UGT1A6	12538	ENSG00000167165	ENST00000305139.6	YES	protein_coding	intron_variant
norclozapine	UGT1A*	rs4663325	rs77358763	2	234613877	C	T	0.0566482	0.0862108	0.0393633	0.0285145	FINEMAP	0	2	NA	NA	C	0.0497	0.0061	0.0092	0	0.0375		NA	NA	4.078	UGT1A6	12538	ENSG00000167165	ENST00000305139.6	YES	protein_coding	intron_variant
norclozapine	UGT1A*	rs4663325	rs17874945	2	234664826	T	C	0.0610635	0.0743455	0.0378343	0.0494108	FINEMAP	0	2	NA	NA	T	0.0487	0.062	0.0092	0	0.0403		NA	NA	0.066	UGT1A4	12536	ENSG00000244474	ENST00000373409.3	YES	protein_coding	intron_variant
norclozapine	UGT1A*	rs4663325	rs11568318	2	234665498	A	C	0.0609901	0.0736207	0.0378672	0.0518734	FINEMAP	0	2	NA	NA	A	0.0487	0.062	0.0092	0	0.0403		NA	NA	0.292	UGT1A4	12536	ENSG00000244474	ENST00000373409.3	YES	protein_coding	intron_variant
norclozapine	UGT1A*	rs4663325	rs929596	2	234674476	G	A	0.283928	-0.0234707	0.0210405	0.264634	FINEMAP	0	2	1	NA	G	0.2545	0.4478	0.4131	0.125	0.3545		NA	NA	0.493	UGT1A4	12536	ENSG00000244474	ENST00000373409.3	YES	protein_coding	intron_variant
norclozapine	UGT1A*	rs4663325	rs11695770	2	234648452	C	T	0.0452283	-0.0411088	0.0446583	0.357302	FINEMAP	0	2	NA	NA	C	0.0258	0.3116	0.0164	0.004	0.0274		NA	NA	0.467	UGT1A4	12536	ENSG00000244474	ENST00000373409.3	YES	protein_coding	intron_variant
norclozapine	UGT1A*	rs4663325	rs2018985	2	234648860	G	A	0.39944	-0.0168407	0.0192981	0.382848	FINEMAP	0	2	1	NA	G	0.3509	0.7526	0.4427	0.128	0.4308		NA	NA	0.304	UGT1A4	12536	ENSG00000244474	ENST00000373409.3	YES	protein_coding	intron_variant
norclozapine	UGT1A*	rs4663325	rs17862873	2	234646722	C	A	0.242912	-0.0192866	0.0224117	0.389481	FINEMAP	0	2	NA	NA	C	0.2396	0.0129	0.3303	0.0377	0.1643		NA	NA	0.258	UGT1A4	12536	ENSG00000244474	ENST00000373409.3	YES	protein_coding	intron_variant
norclozapine	UGT1A*	rs4663325	rs7576166	2	234643560	G	A	0.396257	-0.0155607	0.0193524	0.421355	FINEMAP	0	2	1	NA	G	0.3499	0.7284	0.4427	0.128	0.4294		NA	NA	2.194	UGT1A4	12536	ENSG00000244474	ENST00000373409.3	YES	protein_coding	intron_variant
norclozapine	UGT1A*	rs4663325	rs1983023	2	234637022	C	T	0.396702	-0.0147383	0.0194211	0.447923	FINEMAP	0	2	1	NA	C	0.3479	0.7315	0.4417	0.126	0.4265	PA166155655	NA	NA	0.58	UGT1A4	12536	ENSG00000244474	ENST00000373409.3	YES	protein_coding	intron_variant
norclozapine	UGT1A*	rs4663325	rs6431625	2	234637912	C	T	0.396992	-0.0144203	0.0194014	0.457325	FINEMAP	0	2	1	NA	A	NA	NA	NA	NA	NA	PA166155743	deleterious(0)	possibly_damaging(0.632)	10.83	UGT1A3	12535	ENSG00000243135	ENST00000482026.1	YES	protein_coding	missense_variant
norclozapine	UGT1A*	rs4663325	rs12987866	2	234658712	A	G	0.237544	-0.0165408	0.022697	0.466145	FINEMAP	0	2	NA	NA	A	0.2366	0.0083	0.3292	0.0407	0.1628		NA	NA	12.08	UGT1A4	12536	ENSG00000244474	ENST00000373409.3	YES	protein_coding	intron_variant
norclozapine	UGT1A*	rs4663325	rs7604115	2	234658116	T	C	0.355573	-0.0119144	0.0195522	0.542284	FINEMAP	0	2	1	NA	T	0.3241	0.4561	0.4254	0.127	0.4035	PA166179590	NA	NA	6.842	UGT1A4	12536	ENSG00000244474	ENST00000373409.3	YES	protein_coding	intron_variant
norclozapine	UGT1A*	rs4663325	rs11888459	2	234656640	C	T	0.355327	-0.0118388	0.0195775	0.545371	FINEMAP	0	2	NA	NA	C	0.3221	0.4569	0.4284	0.127	0.4035		NA	NA	11.22	UGT1A4	12536	ENSG00000244474	ENST00000373409.3	YES	protein_coding	intron_variant
norclozapine	UGT1A*	rs4663325	rs11673726	2	234664060	T	G	0.354253	-0.0112042	0.0196689	0.568921	FINEMAP	0	2	NA	NA	A	NA	NA	NA	NA	NA		NA	NA	0.278	UGT1A4	12536	ENSG00000244474	ENST00000373409.3	YES	protein_coding	intron_variant
norclozapine	UGT1A*	rs4663325	rs869283	2	234626287	A	G	0.400908	-0.00994896	0.0195655	0.611107	FINEMAP	0	2	1	NA	A	0.3479	0.8101	0.4427	0.1171	0.4366		NA	NA	0.59	UGT1A5	12537	ENSG00000240224	ENST00000373414.3	YES	protein_coding	intron_variant
norclozapine	UGT1A*	rs4663325	rs7564935	2	234645186	T	G	0.353472	-0.0081778	0.0196832	0.677798	FINEMAP	0	2	NA	NA	T	0.3241	0.444	0.4264	0.124	0.402		NA	NA	0.943	UGT1A4	12536	ENSG00000244474	ENST00000373409.3	YES	protein_coding	intron_variant
norclozapine	UGT1A*	rs4663325	rs6749496	2	234624286	C	T	0.394247	-0.00752021	0.0194635	0.699218	FINEMAP	0	2	NA	NA	C	0.3479	0.7368	0.4468	0.1161	0.4294		NA	NA	0.676	UGT1A5	12537	ENSG00000240224	ENST00000373414.3	YES	protein_coding	intron_variant
norclozapine	UGT1A*	rs4663325	rs11891311	2	234639310	A	G	0.365273	-0.00594113	0.0195925	0.761711	FINEMAP	0	2	NA	NA	A	0.325	0.6467	0.4254	0.123	0.4164		NA	NA	2.449	UGT1A4	12536	ENSG00000244474	ENST00000373409.3	YES	protein_coding	intron_variant
norclozapine	UGT1A*	rs4663325	rs13410335	2	234642015	G	T	0.357116	-0.00558249	0.0197182	0.77709	FINEMAP	0	2	NA	NA	C	NA	NA	NA	NA	NA		NA	NA	0.173	UGT1A4	12536	ENSG00000244474	ENST00000373409.3	YES	protein_coding	intron_variant
norclozapine	UGT1A*	rs4663325	rs3806592	2	234625936	T	C	0.366948	-0.00455329	0.0197157	0.817356	FINEMAP	0	2	NA	NA	T	0.3241	0.6785	0.4407	0.1131	0.4164		NA	NA	0.683	UGT1A5	12537	ENSG00000240224	ENST00000373414.3	YES	protein_coding	intron_variant
norclozapine	UGT1A*	rs4663325	rs1875263	2	234625622	T	C	0.36773	-0.00435382	0.0196839	0.824947	FINEMAP	0	2	NA	NA	G	NA	NA	NA	NA	NA		NA	NA	3.473	UGT1A5	12537	ENSG00000240224	ENST00000373414.3	YES	protein_coding	intron_variant
norclozapine	UGT1A*	rs4663325	rs13401281	2	234628679	G	T	0.361924	-0.00216491	0.0196784	0.912398	FINEMAP	0	2	NA	NA	A	NA	NA	NA	NA	NA	PA166155830	NA	NA	0.42	UGT1A4	12536	ENSG00000244474	ENST00000373409.3	YES	protein_coding	intron_variant
norclozapine	UGT1A*	rs4663325	rs7583278	2	234617407	T	C	0.38021	-0.000605507	0.0195636	0.975309	FINEMAP	0	2	NA	NA	A	NA	NA	NA	NA	NA		NA	NA	0.233	UGT1A6	12538	ENSG00000167165	ENST00000305139.6	YES	protein_coding	intron_variant
norclozapine	UGT1A*	rs4663325	rs10180090	2	234613707	A	G	0.377034	-0.000270747	0.0195782	0.988966	FINEMAP	0	2	NA	NA	A	0.335	0.6604	0.3967	0.0734	0.3588		NA	NA	0.009	UGT1A6	12538	ENSG00000167165	ENST00000305139.6	YES	protein_coding	intron_variant
norclozapine	UGT1A*	rs4663325	rs6725478	2	234615400	T	C	0.380046	0.000155145	0.0195639	0.993673	FINEMAP	0	2	NA	NA	T	0.337	0.6755	0.3967	0.0734	0.3617		NA	NA	3.66	UGT1A6	12538	ENSG00000167165	ENST00000305139.6	YES	protein_coding	intron_variant
norclozapine	UGT1A*	rs4663325	rs4148325	2	234673309	T	C	0.324962	-0.0449899	0.0202018	0.0259458	FLASHFM	0.205888	NA	NA	C	T	0.2982	0.4932	0.4346	0.13	0.3804		NA	NA	2.573	UGT1A4	12536	ENSG00000244474	ENST00000373409.3	YES	protein_coding	intron_variant
norclozapine	UGT1A*	rs4663325	rs887829	2	234668570	T	C	0.325162	-0.0444055	0.0201939	0.0278816	FLASHFM	0.161633	NA	NA	C	T	0.2982	0.4932	0.4366	0.13	0.379	PA166155607	NA	NA	4.791	UGT1A4	12536	ENSG00000244474	ENST00000373409.3	YES	protein_coding	intron_variant
norclozapine	UGT1A*	rs4663325	rs6742078	2	234672639	T	G	0.324024	-0.0437049	0.0202326	0.0307631	FLASHFM	0.132782	NA	NA	C	T	0.2982	0.4713	0.4346	0.13	0.3775	PA166155756	NA	NA	0.688	UGT1A4	12536	ENSG00000244474	ENST00000373409.3	YES	protein_coding	intron_variant
norclozapine	UGT1A*	rs4663325	rs3732218	2	234627304	A	G	0.0998927	-0.21895	0.0306668	9.35667e-13	FLASHFM	0.107705	NA	NA	A	A	0.0954	0.0802	0.2178	0.2331	0.1009	PA166155700	NA	NA	2.172	UGT1A5	12537	ENSG00000240224	ENST00000373414.3	YES	protein_coding	intron_variant
norclozapine	UGT1A*	rs4663325	rs4148324	2	234672722	G	T	0.326043	-0.0430313	0.0201696	0.0328858	FLASHFM	0.0836686	NA	NA	C	A	NA	NA	NA	NA	NA	PA166181287	NA	NA	0.052	UGT1A4	12536	ENSG00000244474	ENST00000373409.3	YES	protein_coding	intron_variant
norclozapine	UGT1A*	rs4663325	rs4663325	2	234616357	T	C	0.121671	-0.202722	0.0283133	8.07042e-13	FLASHFM	0.0530244	NA	NA	A	T	0.1083	0.1997	0.2669	0.2768	0.17		NA	NA	0.464	UGT1A6	12538	ENSG00000167165	ENST00000305139.6	YES	protein_coding	intron_variant
norclozapine	UGT1A*	rs4663325	rs3732219	2	234627248	T	C	0.0995762	-0.217468	0.0308218	1.71775e-12	FLASHFM	0.0413474	NA	NA	A	T	0.0944	0.0802	0.2178	0.2331	0.1009	PA166155701	NA	NA	1.835	UGT1A5	12537	ENSG00000240224	ENST00000373414.3	YES	protein_coding	intron_variant
norclozapine	UGT1A*	rs4663325	rs17862870	2	234622742	A	G	0.101457	-0.216271	0.0303737	1.07661e-12	FLASHFM	0.0347583	NA	NA	A	A	0.0964	0.0809	0.2178	0.2331	0.1009		NA	NA	0.124	UGT1A5	12537	ENSG00000240224	ENST00000373414.3	YES	protein_coding	intron_variant
norclozapine	UGT1A*	rs4663325	rs3806594	2	234625890	C	T	0.101346	-0.215975	0.0303796	1.16716e-12	FLASHFM	0.0329993	NA	NA	A	C	0.0964	0.0817	0.2178	0.2331	0.1009		NA	NA	6.774	UGT1A5	12537	ENSG00000240224	ENST00000373414.3	YES	protein_coding	intron_variant
norclozapine	UGT1A*	rs4663325	rs17868334	2	234624817	G	A	0.101345	-0.215972	0.0303795	1.16785e-12	FLASHFM	0.0329846	NA	NA	A	G	0.0964	0.0809	0.2178	0.2331	0.1009		NA	NA	1.051	UGT1A5	12537	ENSG00000240224	ENST00000373414.3	YES	protein_coding	intron_variant
norclozapine	UGT1A*	rs4663325	rs17863791	2	234624884	C	T	0.101345	-0.215972	0.0303795	1.16785e-12	FLASHFM	0.0329846	NA	NA	A	C	0.0964	0.0809	0.2178	0.2331	0.1009		NA	NA	0.098	UGT1A5	12537	ENSG00000240224	ENST00000373414.3	YES	protein_coding	intron_variant
norclozapine	UGT1A*	rs4663325	rs17868335	2	234624983	A	C	0.101345	-0.215972	0.0303795	1.16785e-12	FLASHFM	0.0329846	NA	NA	A	A	0.0964	0.0817	0.2188	0.2331	0.1009		NA	NA	1.917	UGT1A5	12537	ENSG00000240224	ENST00000373414.3	YES	protein_coding	intron_variant
norclozapine	UGT1A*	rs4663325	rs17863792	2	234625126	A	G	0.101345	-0.215972	0.0303795	1.16785e-12	FLASHFM	0.0329846	NA	NA	A	A	0.0964	0.0825	0.2178	0.2331	0.1023		NA	NA	0.393	UGT1A5	12537	ENSG00000240224	ENST00000373414.3	YES	protein_coding	intron_variant
norclozapine	UGT1A*	rs4663325	rs17864696	2	234625194	C	A	0.101345	-0.215972	0.0303795	1.16785e-12	FLASHFM	0.0329846	NA	NA	A	C	0.0964	0.0809	0.2178	0.2331	0.1009		NA	NA	2.127	UGT1A5	12537	ENSG00000240224	ENST00000373414.3	YES	protein_coding	intron_variant
norclozapine	UGT1A*	rs4663325	rs12477216	2	234623667	T	C	0.101359	-0.216104	0.0303901	1.15215e-12	FLASHFM	0.0329812	NA	NA	A	T	0.0964	0.0809	0.2168	0.2331	0.1009		NA	NA	1.195	UGT1A5	12537	ENSG00000240224	ENST00000373414.3	YES	protein_coding	intron_variant
norclozapine	UGT1A*	rs4663325	rs17862871	2	234624374	T	C	0.101358	-0.216102	0.0303901	1.15241e-12	FLASHFM	0.0329784	NA	NA	A	T	0.0964	0.0809	0.2178	0.2331	0.1009		NA	NA	0.386	UGT1A5	12537	ENSG00000240224	ENST00000373414.3	YES	protein_coding	intron_variant
norclozapine	UGT1A*	rs4663325	rs3806593	2	234625919	G	A	0.101337	-0.215997	0.0303848	1.17131e-12	FLASHFM	0.0327319	NA	NA	A	G	0.0964	0.0809	0.2178	0.2331	0.1009		NA	NA	8.658	UGT1A5	12537	ENSG00000240224	ENST00000373414.3	YES	protein_coding	intron_variant
norclozapine	UGT1A*	rs4663325	rs17874943	2	234625239	G	A	0.101336	-0.215994	0.0303847	1.17186e-12	FLASHFM	0.03272	NA	NA	A	G	0.0964	0.0817	0.2178	0.2331	0.1009		NA	NA	1.125	UGT1A5	12537	ENSG00000240224	ENST00000373414.3	YES	protein_coding	intron_variant
norclozapine	UGT1A*	rs4663325	rs28898605	2	234625494	G	A	0.10213	-0.214754	0.0303287	1.43225e-12	FLASHFM	0.0322993	NA	NA	A	C	NA	NA	NA	NA	NA		NA	NA	5.867	UGT1A5	12537	ENSG00000240224	ENST00000373414.3	YES	protein_coding	intron_variant
norclozapine	UGT1A*	rs4663325	rs17863790	2	234622294	T	C	0.10148	-0.215775	0.030365	1.19411e-12	FLASHFM	0.0301777	NA	NA	A	T	NA	NA	NA	NA	NA		NA	NA	1.434	UGT1A5	12537	ENSG00000240224	ENST00000373414.3	YES	protein_coding	synonymous_variant
norclozapine	UGT1A*	rs4663325	rs17862867	2	234622310	T	C	0.10148	-0.215775	0.030365	1.19411e-12	FLASHFM	0.0301777	NA	NA	A	T	NA	NA	NA	NA	NA	PA166155850	tolerated(0.86)	benign(0.363)	0.002	UGT1A5	12537	ENSG00000240224	ENST00000373414.3	YES	protein_coding	missense_variant
norclozapine	UGT1A*	rs4663325	rs17868333	2	234622282	T	C	0.101471	-0.215798	0.0303702	1.19816e-12	FLASHFM	0.0299688	NA	NA	A	G	NA	NA	NA	NA	NA		NA	NA	2.629	UGT1A5	12537	ENSG00000240224	ENST00000373414.3	YES	protein_coding	synonymous_variant
norclozapine	UGT1A*	rs4663325	rs3755320	2	234622061	A	C	0.101501	-0.215689	0.0303741	1.23774e-12	FLASHFM	0.0298967	NA	NA	A	A	0.0964	0.0809	0.2188	0.2331	0.1009		tolerated(0.57)	benign(0)	8.969	UGT1A5	12537	ENSG00000240224	ENST00000373414.3	YES	protein_coding	missense_variant
norclozapine	UGT1A*	rs4663325	rs17864701	2	234652717	T	C	0.292053	-0.037625	0.0207837	0.070247	FLASHFM	0.0247387	NA	NA	C	G	NA	NA	NA	NA	NA		NA	NA	0.238	UGT1A4	12536	ENSG00000244474	ENST00000373409.3	YES	protein_coding	intron_variant
norclozapine	UGT1A*	rs4663325	rs11695484	2	234654449	G	A	0.29222	-0.0374206	0.0207586	0.0714423	FLASHFM	0.0246307	NA	NA	C	G	0.2744	0.3427	0.4182	0.127	0.3631		NA	NA	2.545	UGT1A4	12536	ENSG00000244474	ENST00000373409.3	YES	protein_coding	intron_variant
norclozapine	UGT1A*	rs4663325	rs17863787	2	234611094	G	T	0.301213	-0.0279658	0.0207789	0.178344	FLASHFM	0.0244706	NA	NA	C	G	0.2853	0.2784	0.3875	0.0734	0.3026		NA	NA	4.283	UGT1A6	12538	ENSG00000167165	ENST00000305139.6	YES	protein_coding	intron_variant
norclozapine	UGT1A*	rs4663325	rs3732220	2	234627048	A	G	0.101374	-0.216399	0.0305252	1.34892e-12	FLASHFM	0.0243318	NA	NA	A	A	0.0964	0.0809	0.2178	0.2331	0.0994	PA166155702	NA	NA	0.899	UGT1A5	12537	ENSG00000240224	ENST00000373414.3	YES	protein_coding	intron_variant
norclozapine	UGT1A*	rs4663325	rs3771341	2	234673239	A	G	0.297758	-0.0388799	0.0207271	0.0606821	FLASHFM	0.0236034	NA	NA	C	A	0.2744	0.4425	0.4182	0.127	0.366		NA	NA	1.178	UGT1A4	12536	ENSG00000244474	ENST00000373409.3	YES	protein_coding	intron_variant
norclozapine	UGT1A*	rs4663325	rs3732221	2	234627010	T	C	0.10135	-0.216313	0.0305381	1.40704e-12	FLASHFM	0.0232453	NA	NA	A	T	0.0964	0.0809	0.2178	0.2331	0.1009		NA	NA	0.289	UGT1A5	12537	ENSG00000240224	ENST00000373414.3	YES	protein_coding	intron_variant
norclozapine	UGT1A*	rs4663325	rs4663327	2	234617632	A	G	0.122648	-0.197393	0.0281903	2.52051e-12	FLASHFM	0.0199256	NA	NA	A	A	0.1083	0.2209	0.2669	0.2768	0.1744		NA	NA	4.58	UGT1A6	12538	ENSG00000167165	ENST00000305139.6	YES	protein_coding	intron_variant
norclozapine	UGT1A*	rs4663325	rs28898595	2	234620533	C	T	0.101904	-0.212738	0.0303465	2.37793e-12	FLASHFM	0.0198033	NA	NA	A	C	0.0964	0.0809	0.2219	0.2331	0.1009		NA	NA	2.018	UGT1A6	12538	ENSG00000167165	ENST00000305139.6	YES	protein_coding	intron_variant
norclozapine	UGT1A*	rs4663325	rs34352510	2	234650562	C	T	0.298959	-0.0372512	0.0205605	0.0700199	FLASHFM	0.019307	NA	NA	C	C	0.2744	0.4463	0.4172	0.124	0.3674		NA	NA	5.305	UGT1A4	12536	ENSG00000244474	ENST00000373409.3	YES	protein_coding	intron_variant
norclozapine	UGT1A*	rs4663325	rs2885296	2	234659061	C	A	0.292952	-0.037039	0.0207952	0.0748914	FLASHFM	0.0189942	NA	NA	C	C	0.2744	0.3396	0.4162	0.127	0.3602		NA	NA	5.634	UGT1A4	12536	ENSG00000244474	ENST00000373409.3	YES	protein_coding	intron_variant
norclozapine	UGT1A*	rs4663325	rs2011425	2	234627608	G	T	0.0969263	-0.219464	0.0314529	3.00412e-12	FLASHFM	0.0184778	NA	NA	A	A	NA	NA	NA	NA	NA	PA166155662	deleterious(0.03)	possibly_damaging(0.629)	15.56	UGT1A4	12536	ENSG00000244474	ENST00000373409.3	YES	protein_coding	missense_variant
norclozapine	UGT1A*	rs4663325	rs3806591	2	234626199	C	T	0.101136	-0.215165	0.03052	1.78947e-12	FLASHFM	0.0181742	NA	NA	A	C	0.0964	0.0817	0.2178	0.2331	0.1009		NA	NA	0.893	UGT1A5	12537	ENSG00000240224	ENST00000373414.3	YES	protein_coding	intron_variant
norclozapine	UGT1A*	rs4663325	rs2013021	2	234621086	T	C	0.101973	-0.213658	0.0303692	1.98775e-12	FLASHFM	0.0181181	NA	NA	A	A	NA	NA	NA	NA	NA		NA	NA	0.031	UGT1A6	12538	ENSG00000167165	ENST00000305139.6	YES	protein_coding	intron_variant
norclozapine	UGT1A*	rs4663325	rs17862875	2	234649302	A	G	0.291243	-0.0355205	0.0207628	0.0871226	FLASHFM	0.0171618	NA	NA	C	A	0.2744	0.3147	0.4172	0.124	0.3631		NA	NA	1.031	UGT1A4	12536	ENSG00000244474	ENST00000373409.3	YES	protein_coding	intron_variant
norclozapine	UGT1A*	rs4663325	rs28898596	2	234620640	A	G	0.101677	-0.213052	0.0303817	2.34058e-12	FLASHFM	0.0155322	NA	NA	A	A	0.0964	0.0809	0.2219	0.2331	0.1009		NA	NA	3.242	UGT1A6	12538	ENSG00000167165	ENST00000305139.6	YES	protein_coding	intron_variant
norclozapine	UGT1A*	rs4663325	rs2013018	2	234621157	C	T	0.101794	-0.212809	0.0303736	2.44547e-12	FLASHFM	0.015498	NA	NA	A	C	0.0964	0.0809	0.2219	0.2331	0.1023		NA	NA	1.787	UGT1A6	12538	ENSG00000167165	ENST00000305139.6	YES	protein_coding	intron_variant
norclozapine	UGT1A*	rs4663325	rs5020121	2	234621269	T	C	0.101794	-0.212809	0.0303736	2.44547e-12	FLASHFM	0.015498	NA	NA	A	G	NA	NA	NA	NA	NA		NA	NA	2.057	UGT1A6	12538	ENSG00000167165	ENST00000305139.6	YES	protein_coding	intron_variant
norclozapine	UGT1A*	rs4663325	rs4556969	2	234621404	T	C	0.101794	-0.212809	0.0303736	2.44547e-12	FLASHFM	0.015498	NA	NA	A	T	0.0964	0.0809	0.2219	0.2331	0.1009		NA	NA	1.613	UGT1A6	12538	ENSG00000167165	ENST00000305139.6	YES	protein_coding	intron_variant
norclozapine	UGT1A*	rs4663325	rs3755321	2	234621825	C	T	0.101794	-0.212809	0.0303736	2.44544e-12	FLASHFM	0.0154944	NA	NA	A	C	0.0964	0.0809	0.2219	0.2331	0.1009		tolerated(1)	benign(0)	7.071	UGT1A5	12537	ENSG00000240224	ENST00000373414.3	YES	protein_coding	missense_variant
norclozapine	UGT1A*	rs4663325	rs3893334	2	234620917	T	C	0.101692	-0.213092	0.0303909	2.35419e-12	FLASHFM	0.0154291	NA	NA	A	T	0.0964	0.0825	0.2219	0.2331	0.1009		NA	NA	1.597	UGT1A6	12538	ENSG00000167165	ENST00000305139.6	YES	protein_coding	intron_variant
norclozapine	UGT1A*	rs4663325	rs3755323	2	234621780	C	T	0.101784	-0.212834	0.0303788	2.45229e-12	FLASHFM	0.0153609	NA	NA	A	C	0.0964	0.0809	0.2219	0.2331	0.1009		deleterious(0.03)	benign(0.261)	16.65	UGT1A5	12537	ENSG00000240224	ENST00000373414.3	YES	protein_coding	missense_variant
norclozapine	UGT1A*	rs4663325	rs10929302	2	234665782	A	G	0.292067	-0.0367312	0.0208598	0.0782617	FLASHFM	0.0153353	NA	NA	C	A	0.2744	0.3381	0.4202	0.127	0.3617	PA166155794	NA	NA	3.101	UGT1A4	12536	ENSG00000244474	ENST00000373409.3	YES	protein_coding	intron_variant
norclozapine	UGT1A*	rs4663325	rs6714634	2	234664765	C	T	0.29206	-0.0362643	0.0208585	0.0821079	FLASHFM	0.0143567	NA	NA	C	C	0.2744	0.3374	0.4213	0.127	0.3617		NA	NA	1.891	UGT1A4	12536	ENSG00000244474	ENST00000373409.3	YES	protein_coding	intron_variant
norclozapine	UGT1A*	rs4663325	rs6747843	2	234664354	A	G	0.291953	-0.0360464	0.0208647	0.0840548	FLASHFM	0.0124895	NA	NA	C	A	0.2744	0.3306	0.4172	0.127	0.3617		NA	NA	0.074	UGT1A4	12536	ENSG00000244474	ENST00000373409.3	YES	protein_coding	intron_variant
norclozapine	UGT1A*	rs4663325	rs4663945	2	234623117	A	G	0.0973318	-0.217991	0.0311374	2.54244e-12	FLASHFM	0.0119656	NA	NA	A	A	0.0964	0.0492	0.2178	0.2331	0.1009		NA	NA	2.805	UGT1A5	12537	ENSG00000240224	ENST00000373414.3	YES	protein_coding	intron_variant
norclozapine	UGT1A*	rs4663325	rs7567229	2	234612539	A	C	0.31924	-0.022922	0.0204886	0.263238	FLASHFM	0.0105464	NA	NA	C	A	0.2853	0.6263	0.3875	0.0734	0.3213		NA	NA	1.195	UGT1A6	12538	ENSG00000167165	ENST00000305139.6	YES	protein_coding	intron_variant
norclozapine	UGT1A*	rs4663325	rs7567468	2	234642838	T	C	0.290444	-0.0321484	0.0208647	0.123364	FLASHFM	0.0102811	NA	NA	C	T	0.2744	0.3154	0.4172	0.124	0.3617		NA	NA	9.837	UGT1A4	12536	ENSG00000244474	ENST00000373409.3	YES	protein_coding	intron_variant
norclozapine	UGT1A*	rs4663325	rs4148326	2	234673462	C	T	0.460747	-0.0748023	0.0186146	5.8578e-05	FLASHFM	0.00891922	NA	NA	B	A	NA	NA	NA	NA	NA	PA166181288	NA	NA	1.377	UGT1A4	12536	ENSG00000244474	ENST00000373409.3	YES	protein_coding	intron_variant
norclozapine	UGT1A*	rs4663325	rs62191898	2	234617365	C	T	0.122786	-0.196778	0.0281828	2.90619e-12	FLASHFM	0.008213	NA	NA	A	C	0.1083	0.2179	0.2669	0.2768	0.1744		NA	NA	3.49	UGT1A6	12538	ENSG00000167165	ENST00000305139.6	YES	protein_coding	intron_variant
norclozapine	UGT1A*	rs4663325	rs6744284	2	234625297	T	C	0.310875	-0.0273316	0.0206245	0.185104	FLASHFM	0.00787509	NA	NA	C	T	0.2744	0.6649	0.4315	0.1131	0.379		NA	NA	5.492	UGT1A5	12537	ENSG00000240224	ENST00000373414.3	YES	protein_coding	intron_variant
norclozapine	UGT1A*	rs4663325	rs3755319	2	234667582	C	A	0.468139	-0.0727007	0.0186847	9.98623e-05	FLASHFM	0.00751057	NA	NA	B	C	0.4145	0.761	0.6278	0.3552	0.5187	PA166155706	NA	NA	2.518	UGT1A4	12536	ENSG00000244474	ENST00000373409.3	YES	protein_coding	intron_variant
norclozapine	UGT1A*	rs4663325	rs6722076	2	234647317	A	G	0.283277	-0.0319709	0.0208826	0.125773	FLASHFM	0.00713059	NA	NA	C	A	0.2724	0.202	0.4172	0.124	0.3501		NA	NA	6.188	UGT1A4	12536	ENSG00000244474	ENST00000373409.3	YES	protein_coding	intron_variant
norclozapine	UGT1A*	rs4663325	rs2013030	2	234621040	G	A	0.0976356	-0.214094	0.0311393	6.1829e-12	FLASHFM	0.00489472	NA	NA	A	G	0.0974	0.0461	0.2219	0.2331	0.1009		NA	NA	2.542	UGT1A6	12538	ENSG00000167165	ENST00000305139.6	YES	protein_coding	intron_variant
norclozapine	UGT1A*	rs4663325	rs2008595	2	234637192	T	C	0.476906	-0.0739058	0.0188714	8.99192e-05	FLASHFM	0.00412758	NA	NA	B	T	0.4155	0.8888	0.6431	0.3571	0.5231	PA166155659	NA	NA	0.489	UGT1A4	12536	ENSG00000244474	ENST00000373409.3	YES	protein_coding	intron_variant
norclozapine	UGT1A*	rs4663325	rs4124874	2	234665659	G	T	0.478924	-0.0736984	0.018905	9.6847e-05	FLASHFM	0.00412357	NA	NA	B	A	NA	NA	NA	NA	NA	PA166155720	NA	NA	6.226	UGT1A4	12536	ENSG00000244474	ENST00000373409.3	YES	protein_coding	intron_variant
norclozapine	UGT1A*	rs4663325	rs3806597	2	234637569	G	A	0.476878	-0.0738331	0.0188695	9.12232e-05	FLASHFM	0.0040283	NA	NA	B	G	0.4145	0.8797	0.6421	0.3571	0.5173	PA166155713	NA	NA	0.262	UGT1A4	12536	ENSG00000244474	ENST00000373409.3	YES	protein_coding	intron_variant
norclozapine	UGT1A*	rs4663325	rs1104892	2	234620272	A	G	0.497851	-0.0905015	0.0189977	1.89977e-06	FLASHFM	0.00373746	NA	NA	B	A	0.4453	0.882	0.6687	0.3522	0.5303		NA	NA	2.203	UGT1A6	12538	ENSG00000167165	ENST00000305139.6	YES	protein_coding	intron_variant
norclozapine	UGT1A*	rs4663325	rs4663326	2	234616571	G	A	0.0975776	-0.210334	0.0310994	1.34909e-11	FLASHFM	0.0034576	NA	NA	A	G	0.0974	0.0446	0.2198	0.2272	0.1009		NA	NA	1.502	UGT1A6	12538	ENSG00000167165	ENST00000305139.6	YES	protein_coding	intron_variant
norclozapine	UGT1A*	rs4663325	rs4399719	2	234666461	G	T	0.477007	-0.0734398	0.0188358	9.6609e-05	FLASHFM	0.00335639	NA	NA	B	G	0.4155	0.8873	0.6268	0.3562	0.5259		NA	NA	1.676	UGT1A4	12536	ENSG00000244474	ENST00000373409.3	YES	protein_coding	intron_variant
norclozapine	UGT1A*	rs4663325	rs10179091	2	234657983	C	T	0.460304	-0.0728069	0.0185762	8.87855e-05	FLASHFM	0.00333721	NA	NA	B	C	0.4085	0.6362	0.6431	0.3552	0.5101		NA	NA	0.109	UGT1A4	12536	ENSG00000244474	ENST00000373409.3	YES	protein_coding	intron_variant
norclozapine	UGT1A*	rs4663325	rs3806596	2	234637707	C	T	0.478677	-0.0735468	0.0189394	0.000103061	FLASHFM	0.00325482	NA	NA	B	C	0.4155	0.9002	0.6421	0.3571	0.5245	PA166155712	NA	NA	2.156	UGT1A4	12536	ENSG00000244474	ENST00000373409.3	YES	protein_coding	intron_variant
norclozapine	UGT1A*	rs4663325	rs2012736	2	234622379	A	C	0.0979649	-0.212777	0.0311529	8.48735e-12	FLASHFM	0.00253082	NA	NA	A	A	0.0964	0.0809	0.2178	0.2331	0.1009	PA166155663	tolerated(0.21)	benign(0.026)	0.001	UGT1A5	12537	ENSG00000240224	ENST00000373414.3	YES	protein_coding	missense_variant
norclozapine	UGT1A*	rs4663325	rs7572563	2	234617236	A	G	0.497645	-0.0886436	0.0189616	2.94109e-06	FLASHFM	0.00195821	NA	NA	B	A	0.4453	0.885	0.6636	0.3502	0.5317		NA	NA	4.218	UGT1A6	12538	ENSG00000167165	ENST00000305139.6	YES	protein_coding	intron_variant
norclozapine	UGT1A*	rs4663325	rs6431628	2	234647478	G	A	0.478138	-0.0727416	0.0188537	0.000114222	FLASHFM	0.00183856	NA	NA	B	C	NA	NA	NA	NA	NA		NA	NA	0.31	UGT1A4	12536	ENSG00000244474	ENST00000373409.3	YES	protein_coding	intron_variant
norclozapine	UGT1A*	rs4663325	rs2012734	2	234622429	C	T	0.494464	-0.0883996	0.0189704	3.16397e-06	FLASHFM	0.00176679	NA	NA	B	C	0.4443	0.8162	0.6616	0.3512	0.5303		NA	NA	5.981	UGT1A5	12537	ENSG00000240224	ENST00000373414.3	YES	protein_coding	synonymous_variant
norclozapine	UGT1A*	rs4663325	rs4663333	2	234655303	T	G	0.476226	-0.0723639	0.0187787	0.000116442	FLASHFM	0.00165159	NA	NA	B	T	0.4155	0.888	0.6472	0.3562	0.5259		NA	NA	0.489	UGT1A4	12536	ENSG00000244474	ENST00000373409.3	YES	protein_coding	intron_variant
norclozapine	UGT1A*	rs4663325	rs6741669	2	234653192	G	A	0.47611	-0.0723881	0.0187913	0.000117052	FLASHFM	0.00162842	NA	NA	B	G	0.4165	0.888	0.6462	0.3562	0.5274		NA	NA	0.007	UGT1A4	12536	ENSG00000244474	ENST00000373409.3	YES	protein_coding	intron_variant
norclozapine	UGT1A*	rs4663325	rs4663967	2	234653184	C	A	0.476987	-0.0720867	0.0188257	0.000128585	FLASHFM	0.00154467	NA	NA	B	C	0.4165	0.888	0.6462	0.3562	0.5274		NA	NA	0.13	UGT1A4	12536	ENSG00000244474	ENST00000373409.3	YES	protein_coding	intron_variant
norclozapine	UGT1A*	rs4663325	rs4663965	2	234650604	C	T	0.477018	-0.0718343	0.0187909	0.000131933	FLASHFM	0.00149468	NA	NA	B	A	NA	NA	NA	NA	NA		NA	NA	3.566	UGT1A4	12536	ENSG00000244474	ENST00000373409.3	YES	protein_coding	intron_variant
norclozapine	UGT1A*	rs4663325	rs4663963	2	234650193	G	T	0.474215	-0.0718814	0.0187505	0.000126292	FLASHFM	0.00149114	NA	NA	B	G	0.4165	0.857	0.6442	0.3591	0.5231		NA	NA	2.344	UGT1A4	12536	ENSG00000244474	ENST00000373409.3	YES	protein_coding	intron_variant
norclozapine	UGT1A*	rs4663325	rs7597496	2	234630443	G	A	0.478029	-0.0724303	0.0189808	0.000135642	FLASHFM	0.00141326	NA	NA	B	C	NA	NA	NA	NA	NA		NA	NA	2.756	UGT1A4	12536	ENSG00000244474	ENST00000373409.3	YES	protein_coding	intron_variant
norclozapine	UGT1A*	rs4663325	rs4467260	2	234643749	T	C	0.479073	-0.0717473	0.0189582	0.00015402	FLASHFM	0.0007469	NA	NA	0	G	NA	NA	NA	NA	NA		NA	NA	0.916	UGT1A4	12536	ENSG00000244474	ENST00000373409.3	YES	protein_coding	intron_variant
norclozapine	UGT1A*	rs4663325	rs3821242	2	234637803	C	T	0.463373	-0.0705	0.0186741	0.000159831	FLASHFM	0.000496135	NA	NA	0	C	0.4145	0.6974	0.6421	0.3552	0.5101	PA166155716	tolerated(0.36)	benign(0)	0.01	UGT1A3	12535	ENSG00000243135	ENST00000482026.1	YES	protein_coding	missense_variant
norclozapine	UGT1A*	rs4663325	rs4521035	2	234612690	C	A	0.498178	-0.0875616	0.0190175	4.13913e-06	FLASHFM	0.000407886	NA	NA	0	C	0.4433	0.8903	0.6636	0.3502	0.5288		NA	NA	1.464	UGT1A6	12538	ENSG00000167165	ENST00000305139.6	YES	protein_coding	intron_variant
norclozapine	UGT1A*	rs4663325	rs17862866	2	234610912	G	A	0.496198	-0.0878492	0.0189868	3.71241e-06	FLASHFM	0.000341466	NA	NA	0	C	NA	NA	NA	NA	NA		NA	NA	0.053	UGT1A6	12538	ENSG00000167165	ENST00000305139.6	YES	protein_coding	intron_variant
norclozapine	UGT1A*	rs4663325	rs17862869	2	234622420	C	T	0.090227	-0.213363	0.0325254	5.38543e-11	FLASHFM	0	NA	NA	0	C	NA	NA	NA	NA	NA		NA	NA	9.549	UGT1A5	12537	ENSG00000240224	ENST00000373414.3	YES	protein_coding	synonymous_variant
norclozapine	UGT1A*	rs4663325	rs12468274	2	234627914	C	T	0.0732456	-0.217318	0.0355567	9.84707e-10	FLASHFM	0	NA	NA	0	C	0.0656	0.0741	0.2025	0.2292	0.0908	PA166155813	NA	NA	0.222	UGT1A4	12536	ENSG00000244474	ENST00000373409.3	YES	protein_coding	synonymous_variant
norclozapine	UGT1A*	rs4663325	rs3732217	2	234628270	A	G	0.0740477	-0.209093	0.035475	3.76768e-09	FLASHFM	0	NA	NA	0	A	0.0666	0.0734	0.1902	0.2242	0.0908	PA166155699	NA	NA	5.397	UGT1A4	12536	ENSG00000244474	ENST00000373409.3	YES	protein_coding	synonymous_variant
norclozapine	UGT1A*	rs4663325	rs904856	2	234628647	G	A	0.0757846	-0.203055	0.0350379	6.8201e-09	FLASHFM	0	NA	NA	0	G	0.0676	0.0749	0.2025	0.2282	0.0922		NA	NA	0.841	UGT1A4	12536	ENSG00000244474	ENST00000373409.3	YES	protein_coding	intron_variant
norclozapine	UGT1A*	rs4663325	rs12468356	2	234628747	G	A	0.0757772	-0.202967	0.0350397	6.93554e-09	FLASHFM	0	NA	NA	0	G	0.0676	0.0749	0.2025	0.2292	0.0922		NA	NA	0.002	UGT1A4	12536	ENSG00000244474	ENST00000373409.3	YES	protein_coding	intron_variant
norclozapine	UGT1A*	rs4663325	rs17863798	2	234656735	T	C	0.0724139	-0.206086	0.0356086	7.14317e-09	FLASHFM	0	NA	NA	0	G	NA	NA	NA	NA	NA		NA	NA	0.002	UGT1A4	12536	ENSG00000244474	ENST00000373409.3	YES	protein_coding	intron_variant
norclozapine	UGT1A*	rs4663325	rs12466779	2	234628694	T	C	0.0756694	-0.202235	0.0350724	8.10729e-09	FLASHFM	0	NA	NA	0	T	0.0676	0.0741	0.2025	0.2302	0.0922		NA	NA	0.04	UGT1A4	12536	ENSG00000244474	ENST00000373409.3	YES	protein_coding	intron_variant
norclozapine	UGT1A*	rs4663325	rs4663966	2	234650964	T	C	0.0723519	-0.2045	0.0356723	9.88258e-09	FLASHFM	0	NA	NA	0	T	0.0656	0.0469	0.2014	0.2312	0.0922		NA	NA	0.274	UGT1A4	12536	ENSG00000244474	ENST00000373409.3	YES	protein_coding	intron_variant
norclozapine	UGT1A*	rs4663325	rs62191917	2	234651071	G	T	0.0720794	-0.204525	0.0356979	1.00823e-08	FLASHFM	0	NA	NA	0	G	0.0656	0.0439	0.2014	0.2312	0.0922		NA	NA	2.317	UGT1A4	12536	ENSG00000244474	ENST00000373409.3	YES	protein_coding	intron_variant
norclozapine	UGT1A*	rs4663325	rs4663964	2	234650236	T	C	0.0720795	-0.204511	0.0356979	1.01068e-08	FLASHFM	0	NA	NA	0	A	NA	NA	NA	NA	NA		NA	NA	1.703	UGT1A4	12536	ENSG00000244474	ENST00000373409.3	YES	protein_coding	intron_variant
norclozapine	UGT1A*	rs4663325	rs28898615	2	234631007	C	T	0.0755719	-0.200883	0.0350763	1.02203e-08	FLASHFM	0	NA	NA	0	A	NA	NA	NA	NA	NA		NA	NA	2.651	UGT1A4	12536	ENSG00000244474	ENST00000373409.3	YES	protein_coding	intron_variant
norclozapine	UGT1A*	rs4663325	rs12468543	2	234629239	G	A	0.0755776	-0.200839	0.0350743	1.02767e-08	FLASHFM	0	NA	NA	0	G	0.0676	0.0741	0.2025	0.2292	0.0922		NA	NA	1.046	UGT1A4	12536	ENSG00000244474	ENST00000373409.3	YES	protein_coding	intron_variant
norclozapine	UGT1A*	rs4663325	rs12479208	2	234630900	T	C	0.0755778	-0.200837	0.0350743	1.02791e-08	FLASHFM	0	NA	NA	0	T	0.0676	0.0741	0.2014	0.2292	0.0922		NA	NA	1.767	UGT1A4	12536	ENSG00000244474	ENST00000373409.3	YES	protein_coding	intron_variant
norclozapine	UGT1A*	rs4663325	rs12463910	2	234629391	A	G	0.0755744	-0.20085	0.035077	1.02841e-08	FLASHFM	0	NA	NA	0	A	0.0676	0.0741	0.2025	0.2292	0.0922		NA	NA	0.476	UGT1A4	12536	ENSG00000244474	ENST00000373409.3	YES	protein_coding	intron_variant
norclozapine	UGT1A*	rs4663325	rs28899186	2	234629585	T	G	0.0755744	-0.20085	0.035077	1.02841e-08	FLASHFM	0	NA	NA	0	C	NA	NA	NA	NA	NA		NA	NA	0.195	UGT1A4	12536	ENSG00000244474	ENST00000373409.3	YES	protein_coding	intron_variant
norclozapine	UGT1A*	rs4663325	rs2011219	2	234628376	T	C	0.0714794	-0.2064	0.0362655	1.26033e-08	FLASHFM	0	NA	NA	0	T	0.0676	0.0431	0.2025	0.2292	0.0922	PA166155660	NA	NA	3.853	UGT1A4	12536	ENSG00000244474	ENST00000373409.3	YES	protein_coding	intron_variant
norclozapine	UGT1A*	rs4663325	rs28899189	2	234634324	C	A	0.0715317	-0.20535	0.0362618	1.48761e-08	FLASHFM	0	NA	NA	0	C	0.0676	0.0431	0.2004	0.2282	0.0922		NA	NA	8.24	UGT1A4	12536	ENSG00000244474	ENST00000373409.3	YES	protein_coding	intron_variant
norclozapine	UGT1A*	rs4663325	rs12475934	2	234630503	A	G	0.0715567	-0.205296	0.03626	1.49811e-08	FLASHFM	0	NA	NA	0	A	0.0676	0.0416	0.2014	0.2292	0.0922		NA	NA	12.29	UGT1A4	12536	ENSG00000244474	ENST00000373409.3	YES	protein_coding	intron_variant
norclozapine	UGT1A*	rs4663325	rs28898621	2	234639211	T	C	0.0716821	-0.204281	0.0362335	1.72139e-08	FLASHFM	0	NA	NA	0	T	0.0666	0.0431	0.1994	0.2292	0.0922		NA	NA	0.171	UGT1A4	12536	ENSG00000244474	ENST00000373409.3	YES	protein_coding	intron_variant
norclozapine	UGT1A*	rs4663325	rs12052787	2	234666581	T	C	0.0716369	-0.202274	0.0360395	1.99351e-08	FLASHFM	0	NA	NA	0	T	0.0666	0.0408	0.181	0.2222	0.0937	PA166155811	NA	NA	2.083	UGT1A4	12536	ENSG00000244474	ENST00000373409.3	YES	protein_coding	intron_variant
norclozapine	UGT1A*	rs4663325	rs17864705	2	234672328	T	G	0.0716433	-0.198404	0.0359717	3.47705e-08	FLASHFM	0	NA	NA	0	T	0.0666	0.0424	0.183	0.2242	0.0937		NA	NA	6.467	UGT1A4	12536	ENSG00000244474	ENST00000373409.3	YES	protein_coding	intron_variant
norclozapine	UGT1A*	rs4663325	rs4663968	2	234655144	C	T	0.0750042	-0.191231	0.0349767	4.56721e-08	FLASHFM	0	NA	NA	0	C	0.0666	0.1029	0.2014	0.2252	0.0922		NA	NA	4.674	UGT1A4	12536	ENSG00000244474	ENST00000373409.3	YES	protein_coding	intron_variant
norclozapine	UGT1A*	rs4663325	rs62191918	2	234652482	T	C	0.0745769	-0.19143	0.0350137	4.56974e-08	FLASHFM	0	NA	NA	0	G	NA	NA	NA	NA	NA		NA	NA	12.72	UGT1A4	12536	ENSG00000244474	ENST00000373409.3	YES	protein_coding	intron_variant
norclozapine	UGT1A*	rs4663325	rs62191916	2	234640302	G	T	0.0742366	-0.192882	0.0357505	6.84417e-08	FLASHFM	0	NA	NA	0	G	0.0656	0.0998	0.1994	0.2312	0.0922		NA	NA	2.676	UGT1A4	12536	ENSG00000244474	ENST00000373409.3	YES	protein_coding	intron_variant
norclozapine	UGT1A*	rs4663325	rs17862872	2	234640080	A	C	0.0742366	-0.192883	0.0357507	6.84423e-08	FLASHFM	0	NA	NA	0	A	0.0656	0.0998	0.1994	0.2312	0.0922		NA	NA	0.061	UGT1A4	12536	ENSG00000244474	ENST00000373409.3	YES	protein_coding	intron_variant
norclozapine	UGT1A*	rs4663325	rs3796088	2	234651800	C	T	0.0770057	-0.186958	0.0347384	7.37111e-08	FLASHFM	0	NA	NA	0	C	0.0656	0.1331	0.2014	0.2312	0.0951		NA	NA	1.682	UGT1A4	12536	ENSG00000244474	ENST00000373409.3	YES	protein_coding	intron_variant
norclozapine	UGT1A*	rs4663325	rs17862878	2	234661948	A	G	0.086744	-0.168465	0.0330449	3.43184e-07	FLASHFM	0	NA	NA	0	A	0.0676	0.267	0.2014	0.2242	0.1023		NA	NA	0.101	UGT1A4	12536	ENSG00000244474	ENST00000373409.3	YES	protein_coding	intron_variant
norclozapine	UGT1A*	rs4663325	rs12466997	2	234656517	C	T	0.0889089	-0.165941	0.0331555	5.58783e-07	FLASHFM	0	NA	NA	0	C	0.0686	0.2882	0.2014	0.2252	0.1066		NA	NA	3.623	UGT1A4	12536	ENSG00000244474	ENST00000373409.3	YES	protein_coding	intron_variant
norclozapine	UGT1A*	rs4663325	rs1018124	2	234676118	G	A	0.0753042	-0.175685	0.0354239	7.06782e-07	FLASHFM	0	NA	NA	0	G	0.0706	0.1657	0.184	0.2192	0.0965	PA166155612	NA	NA	1.537	UGT1A4	12536	ENSG00000244474	ENST00000373409.3	YES	protein_coding	intron_variant
norclozapine	UGT1A*	rs4663325	rs6711351	2	234634916	G	A	0.471765	-0.0692275	0.018802	0.000231484	FLASHFM	0	NA	NA	0	G	0.4155	0.8343	0.6493	0.3562	0.5187		NA	NA	3.561	UGT1A4	12536	ENSG00000244474	ENST00000373409.3	YES	protein_coding	intron_variant
norclozapine	UGT1A*	rs4663325	rs4294999	2	234635467	G	A	0.471861	-0.0692161	0.0187995	0.000231592	FLASHFM	0	NA	NA	0	G	0.4155	0.8336	0.6483	0.3562	0.5202		NA	NA	1.198	UGT1A4	12536	ENSG00000244474	ENST00000373409.3	YES	protein_coding	intron_variant
norclozapine	UGT1A*	rs4663325	rs6706232	2	234637853	A	G	0.471436	-0.0691807	0.0188022	0.000233793	FLASHFM	0	NA	NA	0	C	NA	NA	NA	NA	NA	PA166155747	tolerated(0.27)	benign(0.358)	0.443	UGT1A3	12535	ENSG00000243135	ENST00000482026.1	YES	protein_coding	missense_variant
norclozapine	UGT1A*	rs4663325	rs7574296	2	234638249	G	A	0.471887	-0.068004	0.0187998	0.000297733	FLASHFM	0	NA	NA	0	G	0.4155	0.8336	0.6421	0.3571	0.5216	PA166155765	NA	NA	0.136	UGT1A3	12535	ENSG00000243135	ENST00000482026.1	YES	protein_coding	synonymous_variant
norclozapine	UGT1A*	rs4663325	rs871514	2	234628529	C	T	0.470967	-0.0675794	0.0188106	0.000327355	FLASHFM	0	NA	NA	0	C	0.4145	0.8306	0.6472	0.3562	0.5159	PA166155603	NA	NA	0.857	UGT1A4	12536	ENSG00000244474	ENST00000373409.3	YES	protein_coding	intron_variant
norclozapine	UGT1A*	rs4663325	rs4663969	2	234655313	A	C	0.431588	-0.0671411	0.0187522	0.00034301	FLASHFM	0	NA	NA	0	A	0.3897	0.5923	0.6309	0.3522	0.4986		NA	NA	2.499	UGT1A4	12536	ENSG00000244474	ENST00000373409.3	YES	protein_coding	intron_variant
norclozapine	UGT1A*	rs4663325	rs2221198	2	234658623	A	G	0.433054	-0.0664906	0.0187278	0.000384688	FLASHFM	0	NA	NA	0	A	0.3897	0.5915	0.6268	0.3512	0.4971		NA	NA	2.772	UGT1A4	12536	ENSG00000244474	ENST00000373409.3	YES	protein_coding	intron_variant
norclozapine	UGT1A*	rs4663325	rs7556676	2	234658250	G	A	0.433061	-0.0664127	0.0187263	0.000390386	FLASHFM	0	NA	NA	0	G	0.3897	0.5915	0.6268	0.3522	0.4986		NA	NA	2.639	UGT1A4	12536	ENSG00000244474	ENST00000373409.3	YES	protein_coding	intron_variant
norclozapine	UGT1A*	rs4663325	rs2008584	2	234637015	G	A	0.466915	-0.0661181	0.0187215	0.000412959	FLASHFM	0	NA	NA	0	G	0.4145	0.7844	0.6421	0.3562	0.5144	PA166155658	NA	NA	0.22	UGT1A4	12536	ENSG00000244474	ENST00000373409.3	YES	protein_coding	intron_variant
norclozapine	UGT1A*	rs4663325	rs6715325	2	234635241	C	T	0.43205	-0.0636013	0.0188802	0.00075531	FLASHFM	0	NA	NA	0	A	NA	NA	NA	NA	NA		NA	NA	4.308	UGT1A4	12536	ENSG00000244474	ENST00000373409.3	YES	protein_coding	intron_variant
norclozapine	UGT1A*	rs4663325	rs17864697	2	234635367	C	T	0.136447	-0.0760837	0.0274505	0.005577	FLASHFM	0	NA	NA	0	C	0.1173	0.1793	0.2096	0.2292	0.1354		NA	NA	6.698	UGT1A4	12536	ENSG00000244474	ENST00000373409.3	YES	protein_coding	intron_variant
norclozapine	UGT1A*	rs4663325	rs3771342	2	234672663	T	G	0.135714	-0.0733862	0.0272271	0.00703184	FLASHFM	0	NA	NA	0	T	0.1143	0.1384	0.1933	0.2242	0.1326	PA166155710	NA	NA	0.294	UGT1A4	12536	ENSG00000244474	ENST00000373409.3	YES	protein_coding	intron_variant
norclozapine	UGT1A*	rs4663325	rs17863795	2	234651369	C	T	0.0548453	0.101341	0.0400055	0.0113037	FLASHFM	0	NA	NA	0	C	0.0497	0.003	0.0092	0	0.036		NA	NA	0.101	UGT1A4	12536	ENSG00000244474	ENST00000373409.3	YES	protein_coding	intron_variant
norclozapine	UGT1A*	rs4663325	rs2003569	2	234667937	A	G	0.142246	-0.0674616	0.0266331	0.011309	FLASHFM	0	NA	NA	0	A	0.1163	0.2678	0.1912	0.2242	0.1398	PA166155657	NA	NA	4.444	UGT1A4	12536	ENSG00000244474	ENST00000373409.3	YES	protein_coding	intron_variant
norclozapine	UGT1A*	rs4663325	rs17868341	2	234669886	T	C	0.0554631	0.0996336	0.0398121	0.0123287	FLASHFM	0	NA	NA	0	T	0.0487	0.0038	0.0092	0	0.036		NA	NA	0.134	UGT1A4	12536	ENSG00000244474	ENST00000373409.3	YES	protein_coding	intron_variant
norclozapine	UGT1A*	rs4663325	rs17862874	2	234648746	G	A	0.0557153	0.0984706	0.0397985	0.0133524	FLASHFM	0	NA	NA	0	G	0.0497	0.0038	0.0092	0	0.036		NA	NA	0.865	UGT1A4	12536	ENSG00000244474	ENST00000373409.3	YES	protein_coding	intron_variant
norclozapine	UGT1A*	rs4663325	rs17868338	2	234649665	T	C	0.0557169	0.098426	0.0397865	0.0133663	FLASHFM	0	NA	NA	0	T	0.0497	0.0038	0.0092	0	0.036		NA	NA	1.294	UGT1A4	12536	ENSG00000244474	ENST00000373409.3	YES	protein_coding	intron_variant
norclozapine	UGT1A*	rs4663325	rs77600287	2	234630338	T	C	0.0548706	0.0993942	0.0402506	0.0135346	FLASHFM	0	NA	NA	0	T	0.0487	0.0038	0.0092	0	0.036		NA	NA	1.645	UGT1A4	12536	ENSG00000244474	ENST00000373409.3	YES	protein_coding	intron_variant
norclozapine	UGT1A*	rs4663325	rs34916116	2	234668290	A	C	0.0557255	0.0963164	0.0397226	0.0153199	FLASHFM	0	NA	NA	0	A	0.0487	0.0038	0.0092	0	0.036		NA	NA	0.586	UGT1A4	12536	ENSG00000244474	ENST00000373409.3	YES	protein_coding	intron_variant
norclozapine	UGT1A*	rs4663325	rs111706856	2	234656052	C	T	0.0556127	0.0949737	0.0397671	0.0169288	FLASHFM	0	NA	NA	0	C	0.0487	0.0038	0.0092	0	0.036		NA	NA	8.493	UGT1A4	12536	ENSG00000244474	ENST00000373409.3	YES	protein_coding	intron_variant
norclozapine	UGT1A*	rs4663325	rs6755571	2	234627536	A	C	0.0553404	0.0944493	0.0402395	0.0189163	FLASHFM	0	NA	NA	0	A	0.0477	0.0068	0.0092	0	0.0375	PA166155759	tolerated(0.63)	benign(0.158)	0.31	UGT1A4	12536	ENSG00000244474	ENST00000373409.3	YES	protein_coding	missense_variant
norclozapine	UGT1A*	rs4663325	rs79983684	2	234636401	C	T	0.055522	0.093166	0.0401048	0.0201758	FLASHFM	0	NA	NA	0	C	0.0487	0.0038	0.0092	0	0.036		NA	NA	1.894	UGT1A4	12536	ENSG00000244474	ENST00000373409.3	YES	protein_coding	intron_variant
norclozapine	UGT1A*	rs4663325	rs45507691	2	234637220	A	G	0.0555117	0.09317	0.0401134	0.0201973	FLASHFM	0	NA	NA	0	A	0.0487	0.0038	0.0092	0	0.0346	PA166155874	NA	NA	0.768	UGT1A4	12536	ENSG00000244474	ENST00000373409.3	YES	protein_coding	intron_variant
norclozapine	UGT1A*	rs4663325	rs28898590	2	234619422	T	G	0.0567288	0.0892903	0.0393856	0.0233854	FLASHFM	0	NA	NA	0	T	0.0497	0.0061	0.0092	0	0.0375		NA	NA	3.767	UGT1A6	12538	ENSG00000167165	ENST00000305139.6	YES	protein_coding	intron_variant
norclozapine	UGT1A*	rs4663325	rs77358763	2	234613877	C	T	0.0566482	0.0862108	0.0393633	0.0285145	FLASHFM	0	NA	NA	0	C	0.0497	0.0061	0.0092	0	0.0375		NA	NA	4.078	UGT1A6	12538	ENSG00000167165	ENST00000305139.6	YES	protein_coding	intron_variant
norclozapine	UGT1A*	rs4663325	rs17874945	2	234664826	T	C	0.0610635	0.0743455	0.0378343	0.0494108	FLASHFM	0	NA	NA	0	T	0.0487	0.062	0.0092	0	0.0403		NA	NA	0.066	UGT1A4	12536	ENSG00000244474	ENST00000373409.3	YES	protein_coding	intron_variant
norclozapine	UGT1A*	rs4663325	rs11568318	2	234665498	A	C	0.0609901	0.0736207	0.0378672	0.0518734	FLASHFM	0	NA	NA	0	A	0.0487	0.062	0.0092	0	0.0403		NA	NA	0.292	UGT1A4	12536	ENSG00000244474	ENST00000373409.3	YES	protein_coding	intron_variant
norclozapine	UGT1A*	rs4663325	rs929596	2	234674476	G	A	0.283928	-0.0234707	0.0210405	0.264634	FLASHFM	0	NA	NA	0	G	0.2545	0.4478	0.4131	0.125	0.3545		NA	NA	0.493	UGT1A4	12536	ENSG00000244474	ENST00000373409.3	YES	protein_coding	intron_variant
norclozapine	UGT1A*	rs4663325	rs11695770	2	234648452	C	T	0.0452283	-0.0411088	0.0446583	0.357302	FLASHFM	0	NA	NA	0	C	0.0258	0.3116	0.0164	0.004	0.0274		NA	NA	0.467	UGT1A4	12536	ENSG00000244474	ENST00000373409.3	YES	protein_coding	intron_variant
norclozapine	UGT1A*	rs4663325	rs2018985	2	234648860	G	A	0.39944	-0.0168407	0.0192981	0.382848	FLASHFM	0	NA	NA	0	G	0.3509	0.7526	0.4427	0.128	0.4308		NA	NA	0.304	UGT1A4	12536	ENSG00000244474	ENST00000373409.3	YES	protein_coding	intron_variant
norclozapine	UGT1A*	rs4663325	rs17862873	2	234646722	C	A	0.242912	-0.0192866	0.0224117	0.389481	FLASHFM	0	NA	NA	0	C	0.2396	0.0129	0.3303	0.0377	0.1643		NA	NA	0.258	UGT1A4	12536	ENSG00000244474	ENST00000373409.3	YES	protein_coding	intron_variant
norclozapine	UGT1A*	rs4663325	rs7576166	2	234643560	G	A	0.396257	-0.0155607	0.0193524	0.421355	FLASHFM	0	NA	NA	0	G	0.3499	0.7284	0.4427	0.128	0.4294		NA	NA	2.194	UGT1A4	12536	ENSG00000244474	ENST00000373409.3	YES	protein_coding	intron_variant
norclozapine	UGT1A*	rs4663325	rs1983023	2	234637022	C	T	0.396702	-0.0147383	0.0194211	0.447923	FLASHFM	0	NA	NA	0	C	0.3479	0.7315	0.4417	0.126	0.4265	PA166155655	NA	NA	0.58	UGT1A4	12536	ENSG00000244474	ENST00000373409.3	YES	protein_coding	intron_variant
norclozapine	UGT1A*	rs4663325	rs6431625	2	234637912	C	T	0.396992	-0.0144203	0.0194014	0.457325	FLASHFM	0	NA	NA	0	A	NA	NA	NA	NA	NA	PA166155743	deleterious(0)	possibly_damaging(0.632)	10.83	UGT1A3	12535	ENSG00000243135	ENST00000482026.1	YES	protein_coding	missense_variant
norclozapine	UGT1A*	rs4663325	rs12987866	2	234658712	A	G	0.237544	-0.0165408	0.022697	0.466145	FLASHFM	0	NA	NA	0	A	0.2366	0.0083	0.3292	0.0407	0.1628		NA	NA	12.08	UGT1A4	12536	ENSG00000244474	ENST00000373409.3	YES	protein_coding	intron_variant
norclozapine	UGT1A*	rs4663325	rs7604115	2	234658116	T	C	0.355573	-0.0119144	0.0195522	0.542284	FLASHFM	0	NA	NA	0	T	0.3241	0.4561	0.4254	0.127	0.4035	PA166179590	NA	NA	6.842	UGT1A4	12536	ENSG00000244474	ENST00000373409.3	YES	protein_coding	intron_variant
norclozapine	UGT1A*	rs4663325	rs11888459	2	234656640	C	T	0.355327	-0.0118388	0.0195775	0.545371	FLASHFM	0	NA	NA	0	C	0.3221	0.4569	0.4284	0.127	0.4035		NA	NA	11.22	UGT1A4	12536	ENSG00000244474	ENST00000373409.3	YES	protein_coding	intron_variant
norclozapine	UGT1A*	rs4663325	rs11673726	2	234664060	T	G	0.354253	-0.0112042	0.0196689	0.568921	FLASHFM	0	NA	NA	0	A	NA	NA	NA	NA	NA		NA	NA	0.278	UGT1A4	12536	ENSG00000244474	ENST00000373409.3	YES	protein_coding	intron_variant
norclozapine	UGT1A*	rs4663325	rs869283	2	234626287	A	G	0.400908	-0.00994896	0.0195655	0.611107	FLASHFM	0	NA	NA	0	A	0.3479	0.8101	0.4427	0.1171	0.4366		NA	NA	0.59	UGT1A5	12537	ENSG00000240224	ENST00000373414.3	YES	protein_coding	intron_variant
norclozapine	UGT1A*	rs4663325	rs7564935	2	234645186	T	G	0.353472	-0.0081778	0.0196832	0.677798	FLASHFM	0	NA	NA	0	T	0.3241	0.444	0.4264	0.124	0.402		NA	NA	0.943	UGT1A4	12536	ENSG00000244474	ENST00000373409.3	YES	protein_coding	intron_variant
norclozapine	UGT1A*	rs4663325	rs6749496	2	234624286	C	T	0.394247	-0.00752021	0.0194635	0.699218	FLASHFM	0	NA	NA	0	C	0.3479	0.7368	0.4468	0.1161	0.4294		NA	NA	0.676	UGT1A5	12537	ENSG00000240224	ENST00000373414.3	YES	protein_coding	intron_variant
norclozapine	UGT1A*	rs4663325	rs11891311	2	234639310	A	G	0.365273	-0.00594113	0.0195925	0.761711	FLASHFM	0	NA	NA	0	A	0.325	0.6467	0.4254	0.123	0.4164		NA	NA	2.449	UGT1A4	12536	ENSG00000244474	ENST00000373409.3	YES	protein_coding	intron_variant
norclozapine	UGT1A*	rs4663325	rs13410335	2	234642015	G	T	0.357116	-0.00558249	0.0197182	0.77709	FLASHFM	0	NA	NA	0	C	NA	NA	NA	NA	NA		NA	NA	0.173	UGT1A4	12536	ENSG00000244474	ENST00000373409.3	YES	protein_coding	intron_variant
norclozapine	UGT1A*	rs4663325	rs3806592	2	234625936	T	C	0.366948	-0.00455329	0.0197157	0.817356	FLASHFM	0	NA	NA	0	T	0.3241	0.6785	0.4407	0.1131	0.4164		NA	NA	0.683	UGT1A5	12537	ENSG00000240224	ENST00000373414.3	YES	protein_coding	intron_variant
norclozapine	UGT1A*	rs4663325	rs1875263	2	234625622	T	C	0.36773	-0.00435382	0.0196839	0.824947	FLASHFM	0	NA	NA	0	G	NA	NA	NA	NA	NA		NA	NA	3.473	UGT1A5	12537	ENSG00000240224	ENST00000373414.3	YES	protein_coding	intron_variant
norclozapine	UGT1A*	rs4663325	rs13401281	2	234628679	G	T	0.361924	-0.00216491	0.0196784	0.912398	FLASHFM	0	NA	NA	0	A	NA	NA	NA	NA	NA	PA166155830	NA	NA	0.42	UGT1A4	12536	ENSG00000244474	ENST00000373409.3	YES	protein_coding	intron_variant
norclozapine	UGT1A*	rs4663325	rs7583278	2	234617407	T	C	0.38021	-0.000605507	0.0195636	0.975309	FLASHFM	0	NA	NA	0	A	NA	NA	NA	NA	NA		NA	NA	0.233	UGT1A6	12538	ENSG00000167165	ENST00000305139.6	YES	protein_coding	intron_variant
norclozapine	UGT1A*	rs4663325	rs10180090	2	234613707	A	G	0.377034	-0.000270747	0.0195782	0.988966	FLASHFM	0	NA	NA	0	A	0.335	0.6604	0.3967	0.0734	0.3588		NA	NA	0.009	UGT1A6	12538	ENSG00000167165	ENST00000305139.6	YES	protein_coding	intron_variant
norclozapine	UGT1A*	rs4663325	rs6725478	2	234615400	T	C	0.380046	0.000155145	0.0195639	0.993673	FLASHFM	0	NA	NA	0	T	0.337	0.6755	0.3967	0.0734	0.3617		NA	NA	3.66	UGT1A6	12538	ENSG00000167165	ENST00000305139.6	YES	protein_coding	intron_variant
norclozapine	UGT2B10	rs2926036	rs2926036	4	69682629	G	A	0.144866	0.292298	0.0265312	3.15888e-28	FINEMAP	0.348939	2	1	NA	C	NA	NA	NA	NA	NA		NA	NA	2.754	UGT2B10	12544	ENSG00000109181	ENST00000265403.7	YES	protein_coding	intron_variant
norclozapine	UGT2B10	rs2926036	rs835316	4	69685853	A	G	0.14487	0.291963	0.0265331	3.6675e-28	FINEMAP	0.298264	2	1	NA	A	0.8996	0.2572	0.8937	0.6954	0.804		NA	NA	0.103	UGT2B10	12544	ENSG00000109181	ENST00000265403.7	YES	protein_coding	intron_variant
norclozapine	UGT2B10	rs2926036	rs861340	4	69687964	A	G	0.144667	0.290606	0.0265309	6.3959e-28	FINEMAP	0.175161	2	1	NA	A	0.8996	0.2579	0.8937	0.6954	0.804		NA	NA	0.467	UGT2B10	12544	ENSG00000109181	ENST00000265403.7	YES	protein_coding	intron_variant
norclozapine	UGT2B10	rs2926036	rs12513263	4	69827340	C	A	0.077077	-0.0243207	0.0398593	0.541754	FINEMAP	0.167615	2	1	NA	C	0.9573	0.4024	0.8855	0.747	0.879		NA	NA	2.006	NA	NA	NA	NA	NA	NA	intergenic_variant
norclozapine	UGT2B10	rs2926036	rs1824264	4	69822928	C	T	0.0765	-0.0255966	0.0399227	0.521423	FINEMAP	0.147628	2	1	NA	A	NA	NA	NA	NA	NA		NA	NA	2.733	NA	NA	NA	NA	NA	NA	intergenic_variant
norclozapine	UGT2B10	rs2926036	rs1841035	4	69822449	G	A	0.076489	-0.0254858	0.0399328	0.523332	FINEMAP	0.145852	2	1	NA	G	0.9573	0.4024	0.8855	0.745	0.879		NA	NA	2.457	UGT2A3	28528	ENSG00000135220	ENST00000251566.4	YES	protein_coding	upstream_gene_variant
norclozapine	UGT2B10	rs2926036	rs844342	4	69684121	T	G	0.145399	0.290998	0.0266804	1.06917e-27	FINEMAP	0.0955468	2	1	NA	C	NA	NA	NA	NA	NA		NA	NA	0.438	UGT2B10	12544	ENSG00000109181	ENST00000265403.7	YES	protein_coding	intron_variant
norclozapine	UGT2B10	rs2926036	rs294770	4	69678161	T	G	0.144361	0.289903	0.0265906	1.12178e-27	FINEMAP	0.0635492	2	1	NA	A	NA	NA	NA	NA	NA		NA	NA	2.071	UGT2B10	12544	ENSG00000109181	ENST00000265403.7	YES	protein_coding	upstream_gene_variant
norclozapine	UGT2B10	rs2926036	rs1458241	4	69830871	C	T	0.076627	-0.0191704	0.0396812	0.629019	FINEMAP	0.0479776	2	1	NA	A	NA	NA	NA	NA	NA		NA	NA	1.682	NA	NA	NA	NA	NA	NA	intergenic_variant
norclozapine	UGT2B10	rs2926036	rs2331565	4	69830359	T	G	0.076393	-0.0170463	0.0397629	0.668143	FINEMAP	0.0381575	2	1	NA	A	NA	NA	NA	NA	NA		NA	NA	1.114	NA	NA	NA	NA	NA	NA	intergenic_variant
norclozapine	UGT2B10	rs2926036	rs1458231	4	69833651	T	G	0.076331	-0.0170245	0.0398384	0.669133	FINEMAP	0.037437	2	1	NA	A	NA	NA	NA	NA	NA		NA	NA	1.181	NA	NA	NA	NA	NA	NA	intergenic_variant
norclozapine	UGT2B10	rs2926036	rs6833541	4	69835126	C	T	0.076229	-0.0172603	0.0399205	0.665474	FINEMAP	0.0373502	2	1	NA	A	NA	NA	NA	NA	NA		NA	NA	6.592	RP11-468N14.10	NA	ENSG00000251498	ENST00000515628.1	YES	unprocessed_pseudogene	downstream_gene_variant
norclozapine	UGT2B10	rs2926036	rs6833931	4	69835294	G	T	0.076221	-0.0172217	0.0399243	0.666207	FINEMAP	0.037115	2	1	NA	A	NA	NA	NA	NA	NA		NA	NA	6.148	RP11-468N14.10	NA	ENSG00000251498	ENST00000515628.1	YES	unprocessed_pseudogene	downstream_gene_variant
norclozapine	UGT2B10	rs2926036	rs6847505	4	69835174	A	G	0.076221	-0.0172034	0.0399224	0.666526	FINEMAP	0.0370443	2	1	NA	A	0.9573	0.4236	0.8855	0.746	0.8804		NA	NA	3.828	RP11-468N14.10	NA	ENSG00000251498	ENST00000515628.1	YES	unprocessed_pseudogene	downstream_gene_variant
norclozapine	UGT2B10	rs2926036	rs1458228	4	69835837	A	G	0.076206	-0.0172626	0.0399367	0.665561	FINEMAP	0.0367655	2	1	NA	A	0.9573	0.4236	0.8855	0.746	0.8804		NA	NA	1.207	RP11-468N14.10	NA	ENSG00000251498	ENST00000515628.1	YES	unprocessed_pseudogene	downstream_gene_variant
norclozapine	UGT2B10	rs2926036	rs1458227	4	69835860	T	G	0.076189	-0.0172158	0.0399363	0.666409	FINEMAP	0.0366264	2	1	NA	A	NA	NA	NA	NA	NA		NA	NA	0.083	RP11-468N14.10	NA	ENSG00000251498	ENST00000515628.1	YES	unprocessed_pseudogene	downstream_gene_variant
norclozapine	UGT2B10	rs2926036	rs2877422	4	69825760	A	G	0.075719	-0.0189758	0.0398182	0.633674	FINEMAP	0.0362419	2	1	NA	A	0.9573	0.4236	0.8855	0.745	0.8804		NA	NA	0.095	NA	NA	NA	NA	NA	NA	intergenic_variant
norclozapine	UGT2B10	rs2926036	rs2017990	4	69863174	A	G	0.085433	-0.0343227	0.0374882	0.359897	FINEMAP	0.02342	2	1	NA	A	0.9503	0.4002	0.8221	0.5397	0.8357		NA	NA	7.167	RP11-468N14.11	NA	ENSG00000250277	ENST00000509604.2	YES	processed_pseudogene	non_coding_transcript_exon_variant
norclozapine	UGT2B10	rs2926036	rs12719836	4	69842205	C	T	0.075513	-0.015345	0.0399298	0.700756	FINEMAP	0.0194311	2	1	NA	A	NA	NA	NA	NA	NA		NA	NA	0.137	RP11-468N14.10	NA	ENSG00000251498	ENST00000515628.1	YES	unprocessed_pseudogene	upstream_gene_variant
norclozapine	UGT2B10	rs2926036	rs6851405	4	69843154	T	C	0.073555	-0.0189541	0.0396814	0.632894	FINEMAP	0.0180541	2	1	NA	A	NA	NA	NA	NA	NA		NA	NA	0.673	RP11-468N14.10	NA	ENSG00000251498	ENST00000515628.1	YES	unprocessed_pseudogene	upstream_gene_variant
norclozapine	UGT2B10	rs2926036	rs12651170	4	69841774	C	T	0.073566	-0.0189719	0.0396765	0.632533	FINEMAP	0.0180523	2	1	NA	C	0.9573	0.4319	0.8855	0.746	0.8804		NA	NA	1.14	RP11-468N14.10	NA	ENSG00000251498	ENST00000515628.1	YES	unprocessed_pseudogene	upstream_gene_variant
norclozapine	UGT2B10	rs2926036	rs10026377	4	69831267	A	C	0.073881	-0.0136335	0.0395647	0.730406	FINEMAP	0.0101348	2	1	NA	A	0.9573	0.4425	0.8855	0.751	0.8804		NA	NA	0.457	NA	NA	NA	NA	NA	NA	intergenic_variant
norclozapine	UGT2B10	rs2926036	rs4694485	4	69848967	G	A	0.079037	-0.0237398	0.0384971	0.537456	FINEMAP	0.00564413	2	1	NA	G	0.9503	0.4372	0.8722	0.7946	0.8833		NA	NA	1.95	RP11-468N14.12	NA	ENSG00000249735	ENST00000503544.1	YES	unprocessed_pseudogene	downstream_gene_variant
norclozapine	UGT2B10	rs2926036	rs1841038	4	69849405	A	G	0.079037	-0.0237754	0.0384945	0.536818	FINEMAP	0.00564137	2	1	NA	A	0.9503	0.4372	0.8722	0.7946	0.8833		NA	NA	1.353	RP11-468N14.12	NA	ENSG00000249735	ENST00000503544.1	YES	unprocessed_pseudogene	downstream_gene_variant
norclozapine	UGT2B10	rs2926036	rs6600862	4	69852289	C	A	0.079017	-0.0237252	0.0384864	0.537593	FINEMAP	0.00551189	2	1	NA	C	0.9503	0.4372	0.8722	0.7946	0.8833		NA	NA	5.374	RP11-468N14.12	NA	ENSG00000249735	ENST00000503544.1	YES	unprocessed_pseudogene	intron_variant,non_coding_transcript_variant
norclozapine	UGT2B10	rs2926036	rs6818594	4	69850452	C	T	0.079003	-0.0237081	0.0384861	0.537883	FINEMAP	0.00550208	2	1	NA	A	NA	NA	NA	NA	NA		NA	NA	4.555	RP11-468N14.12	NA	ENSG00000249735	ENST00000503544.1	YES	unprocessed_pseudogene	downstream_gene_variant
norclozapine	UGT2B10	rs2926036	rs294756	4	69666382	T	C	0.141125	0.285519	0.0266712	9.625e-27	FINEMAP	0.00523295	2	NA	NA	T	0.8986	0.295	0.8906	0.6885	0.804		NA	NA	5.405	NA	NA	NA	NA	NA	NA	intergenic_variant
norclozapine	UGT2B10	rs2926036	rs1303726	4	69784702	A	G	0.050271	0.0245009	0.0476148	0.606858	FINEMAP	0.00511386	2	1	NA	A	0.9871	0.5129	0.8916	0.7351	0.8963		NA	NA	2.424	RP11-468N14.09	NA	ENSG00000198277	ENST00000511202.1	YES	unprocessed_pseudogene	intron_variant,non_coding_transcript_variant
norclozapine	UGT2B10	rs2926036	rs2942856	4	69662451	T	C	0.141229	0.285542	0.0267021	1.09047e-26	FINEMAP	0.00483674	2	NA	NA	A	NA	NA	NA	NA	NA		NA	NA	1.786	NA	NA	NA	NA	NA	NA	intergenic_variant
norclozapine	UGT2B10	rs2926036	rs7688541	4	69789680	C	T	0.049836	0.0288014	0.0477136	0.546089	FINEMAP	0.0046321	2	NA	NA	A	NA	NA	NA	NA	NA		NA	NA	2.322	UGT2A3	28528	ENSG00000135220	ENST00000251566.4	YES	protein_coding	downstream_gene_variant
norclozapine	UGT2B10	rs2926036	rs10004381	4	69782486	G	A	0.050005	0.0258377	0.0477217	0.588215	FINEMAP	0.00445652	2	1	NA	C	NA	NA	NA	NA	NA		NA	NA	2.813	RP11-468N14.09	NA	ENSG00000198277	ENST00000511202.1	YES	unprocessed_pseudogene	intron_variant,non_coding_transcript_variant
norclozapine	UGT2B10	rs2926036	rs7659264	4	69855163	C	T	0.077231	-0.0271899	0.0387936	0.483374	FINEMAP	0.00429392	2	1	NA	A	NA	NA	NA	NA	NA		NA	NA	3.233	RP11-468N14.12	NA	ENSG00000249735	ENST00000503544.1	YES	unprocessed_pseudogene	upstream_gene_variant
norclozapine	UGT2B10	rs2926036	rs7659867	4	69855515	G	T	0.077228	-0.0271711	0.0387939	0.48368	FINEMAP	0.00425878	2	1	NA	A	NA	NA	NA	NA	NA		NA	NA	3.625	RP11-468N14.12	NA	ENSG00000249735	ENST00000503544.1	YES	unprocessed_pseudogene	upstream_gene_variant
norclozapine	UGT2B10	rs2926036	rs1962951	4	69854831	G	A	0.077457	-0.0261879	0.0387008	0.498611	FINEMAP	0.00368161	2	1	NA	G	0.9513	0.4576	0.8722	0.7946	0.889		NA	NA	2.457	RP11-468N14.12	NA	ENSG00000249735	ENST00000503544.1	YES	unprocessed_pseudogene	upstream_gene_variant
norclozapine	UGT2B10	rs2926036	rs4391113	4	69863941	G	A	0.076613	-0.0260968	0.0390367	0.503802	FINEMAP	0.00360805	2	1	NA	C	NA	NA	NA	NA	NA		NA	NA	2.797	RP11-468N14.11	NA	ENSG00000250277	ENST00000509604.2	YES	processed_pseudogene	upstream_gene_variant
norclozapine	UGT2B10	rs2926036	rs4532300	4	69863734	G	T	0.076614	-0.0260761	0.0390348	0.504119	FINEMAP	0.00360112	2	1	NA	A	NA	NA	NA	NA	NA		NA	NA	3.001	RP11-468N14.11	NA	ENSG00000250277	ENST00000509604.2	YES	processed_pseudogene	upstream_gene_variant
norclozapine	UGT2B10	rs2926036	rs1117531	4	69807469	T	C	0.049653	0.0274912	0.0476452	0.56394	FINEMAP	0.00360021	2	NA	NA	G	NA	NA	NA	NA	NA		NA	NA	3.04	UGT2A3	28528	ENSG00000135220	ENST00000251566.4	YES	protein_coding	intron_variant
norclozapine	UGT2B10	rs2926036	rs4419538	4	69863439	A	G	0.076618	-0.0260377	0.0390274	0.504667	FINEMAP	0.00359356	2	1	NA	A	0.9513	0.4592	0.8865	0.7946	0.889		NA	NA	5.838	RP11-468N14.11	NA	ENSG00000250277	ENST00000509604.2	YES	processed_pseudogene	upstream_gene_variant
norclozapine	UGT2B10	rs2926036	rs2018001	4	69863100	C	A	0.076618	-0.0260253	0.0390261	0.504856	FINEMAP	0.00358832	2	NA	NA	C	0.9513	0.4599	0.8865	0.7946	0.889		NA	NA	7.849	RP11-468N14.11	NA	ENSG00000250277	ENST00000509604.2	YES	processed_pseudogene	non_coding_transcript_exon_variant
norclozapine	UGT2B10	rs2926036	rs1841048	4	69862424	G	A	0.076621	-0.0259986	0.0390227	0.505256	FINEMAP	0.00358258	2	NA	NA	G	0.9513	0.4592	0.8865	0.7946	0.889		NA	NA	9.201	RP11-468N14.11	NA	ENSG00000250277	ENST00000509604.2	YES	processed_pseudogene	downstream_gene_variant
norclozapine	UGT2B10	rs2926036	rs1841047	4	69862344	A	G	0.076621	-0.0259938	0.0390224	0.505331	FINEMAP	0.00358082	2	NA	NA	A	0.9513	0.4592	0.8865	0.7946	0.889		NA	NA	1.667	RP11-468N14.11	NA	ENSG00000250277	ENST00000509604.2	YES	processed_pseudogene	downstream_gene_variant
norclozapine	UGT2B10	rs2926036	rs13148751	4	69864055	A	G	0.076631	-0.0260163	0.0390356	0.505108	FINEMAP	0.0035623	2	NA	NA	A	0.9513	0.4592	0.8865	0.7946	0.889		NA	NA	2.635	RP11-468N14.11	NA	ENSG00000250277	ENST00000509604.2	YES	processed_pseudogene	upstream_gene_variant
norclozapine	UGT2B10	rs2926036	rs10018123	4	69801782	A	G	0.049637	0.0276492	0.0476435	0.561689	FINEMAP	0.00354408	2	NA	NA	A	0.9871	0.5136	0.8916	0.7351	0.8963		NA	NA	4.043	UGT2A3	28528	ENSG00000135220	ENST00000251566.4	YES	protein_coding	intron_variant
norclozapine	UGT2B10	rs2926036	rs1117530	4	69807355	T	C	0.049643	0.0276705	0.0476443	0.561394	FINEMAP	0.00353698	2	NA	NA	G	NA	NA	NA	NA	NA		NA	NA	1.379	UGT2A3	28528	ENSG00000135220	ENST00000251566.4	YES	protein_coding	intron_variant
norclozapine	UGT2B10	rs2926036	rs4694492	4	69860055	C	T	0.076624	-0.025838	0.0390141	0.507797	FINEMAP	0.00352333	2	NA	NA	A	NA	NA	NA	NA	NA		NA	NA	3.856	RP11-468N14.11	NA	ENSG00000250277	ENST00000509604.2	YES	processed_pseudogene	downstream_gene_variant
norclozapine	UGT2B10	rs2926036	rs9329034	4	69642621	C	T	0.139408	-0.284269	0.0266551	1.48848e-26	FINEMAP	0.00349211	2	NA	NA	C	0.1024	0.7057	0.1104	0.3115	0.196		NA	NA	4.682	NA	NA	NA	ENSR00001990804	NA	open_chromatin_region	regulatory_region_variant
norclozapine	UGT2B10	rs2926036	rs10014997	4	69792494	T	C	0.049846	0.0290347	0.0477325	0.543002	FINEMAP	0.00341006	2	NA	NA	A	NA	NA	NA	NA	NA		NA	NA	1.439	UGT2A3	28528	ENSG00000135220	ENST00000251566.4	YES	protein_coding	downstream_gene_variant
norclozapine	UGT2B10	rs2926036	rs3966087	4	69796838	A	G	0.049658	0.0287626	0.0476777	0.546328	FINEMAP	0.00333517	2	NA	NA	A	0.9871	0.5159	0.8906	0.7351	0.8963		NA	NA	0.361	UGT2A3	28528	ENSG00000135220	ENST00000251566.4	YES	protein_coding	intron_variant
norclozapine	UGT2B10	rs2926036	rs13149637	4	69864482	A	G	0.076497	-0.0247499	0.0391032	0.526773	FINEMAP	0.00312749	2	NA	NA	A	0.9513	0.4592	0.8875	0.7946	0.8905		NA	NA	2.707	RP11-468N14.11	NA	ENSG00000250277	ENST00000509604.2	YES	processed_pseudogene	upstream_gene_variant
norclozapine	UGT2B10	rs2926036	rs1379814	4	69816200	A	G	0.049956	0.0299195	0.0476771	0.530302	FINEMAP	0.00302532	2	NA	NA	A	0.9871	0.5106	0.8906	0.7361	0.8963		NA	NA	4.369	UGT2A3	28528	ENSG00000135220	ENST00000251566.4	YES	protein_coding	intron_variant
norclozapine	UGT2B10	rs2926036	rs1849537	4	69646608	T	C	0.13928	-0.284031	0.0266501	1.60374e-26	FINEMAP	0.00289755	2	NA	NA	T	0.1024	0.7057	0.1104	0.3115	0.196		NA	NA	0.789	CTD-2005D20.1	NA	ENSG00000250376	ENST00000505681.1	YES	unprocessed_pseudogene	upstream_gene_variant
norclozapine	UGT2B10	rs2926036	rs6825873	4	69787432	G	A	0.050154	0.0309594	0.047451	0.51411	FINEMAP	0.00259973	2	NA	NA	C	NA	NA	NA	NA	NA		NA	NA	2.481	RP11-468N14.09	NA	ENSG00000198277	ENST00000511202.1	YES	unprocessed_pseudogene	intron_variant,non_coding_transcript_variant
norclozapine	UGT2B10	rs2926036	rs7687951	4	69722395	A	G	0.101209	-0.249051	0.0290803	1.08789e-17	FINEMAP	0.00195755	2	NA	NA	A	0.0924	0.2224	0.0593	0.1756	0.0879		NA	NA	0.742	RP11-468N14.4	NA	ENSG00000249235	ENST00000309229.6	YES	unprocessed_pseudogene	downstream_gene_variant
norclozapine	UGT2B10	rs2926036	rs7678526	4	69724936	T	C	0.101209	-0.249053	0.0290794	1.08462e-17	FINEMAP	0.00195344	2	NA	NA	T	0.0924	0.2224	0.0593	0.1756	0.0879		NA	NA	2.051	RP11-468N14.4	NA	ENSG00000249235	ENST00000309229.6	YES	unprocessed_pseudogene	downstream_gene_variant
norclozapine	UGT2B10	rs2926036	rs1513559	4	69655555	G	A	0.137134	-0.282261	0.026572	2.34128e-26	FINEMAP	0.00146003	2	NA	NA	G	0.1014	0.6687	0.1104	0.3115	0.1931		NA	NA	0.004	CTD-2005D20.1	NA	ENSG00000250376	ENST00000505681.1	YES	unprocessed_pseudogene	downstream_gene_variant
norclozapine	UGT2B10	rs2926036	rs77107237	4	69746647	G	A	0.0988686	-0.255095	0.0292499	2.75147e-18	FINEMAP	0.000793095	2	NA	NA	G	0.0885	0.2231	0.0307	0.001	0.0807	PA166156696	NA	NA	2.468	RP11-468N14.5	NA	ENSG00000251529	ENST00000503319.1	YES	unprocessed_pseudogene	upstream_gene_variant
norclozapine	UGT2B10	rs2926036	rs115619871	4	69681244	T	C	0.0982084	-0.265637	0.0295527	2.50406e-19	FINEMAP	0.000499277	2	NA	NA	T	0.0915	0.1755	0.0307	0.001	0.0793		NA	NA	1.333	UGT2B10	12544	ENSG00000109181	ENST00000265403.7	YES	protein_coding	upstream_gene_variant
norclozapine	UGT2B10	rs2926036	rs115094696	4	69687689	T	G	0.0984333	-0.26698	0.0295239	1.52632e-19	FINEMAP	0.00036921	2	NA	NA	T	0.0915	0.1747	0.0307	0.001	0.0793		NA	NA	0.528	UGT2B10	12544	ENSG00000109181	ENST00000265403.7	YES	protein_coding	intron_variant
norclozapine	UGT2B10	rs2926036	rs1902932	4	69688430	A	G	0.0983935	-0.266621	0.0295067	1.62569e-19	FINEMAP	0.00036538	2	NA	NA	A	0.0915	0.1747	0.0307	0.003	0.0793		NA	NA	1.216	UGT2B10	12544	ENSG00000109181	ENST00000265403.7	YES	protein_coding	intron_variant
norclozapine	UGT2B10	rs2926036	rs7670334	4	69686993	G	A	0.0984756	-0.267068	0.0295063	1.41387e-19	FINEMAP	0.000360877	2	NA	NA	G	0.0915	0.1755	0.0307	0.001	0.0793		NA	NA	1.867	UGT2B10	12544	ENSG00000109181	ENST00000265403.7	YES	protein_coding	intron_variant
norclozapine	UGT2B10	rs2926036	rs113342890	4	69685965	C	T	0.0984708	-0.267003	0.0294995	1.41543e-19	FINEMAP	0.000360184	2	NA	NA	C	0.0915	0.1747	0.0307	0.001	0.0793		NA	NA	4.567	UGT2B10	12544	ENSG00000109181	ENST00000265403.7	YES	protein_coding	intron_variant
norclozapine	UGT2B10	rs2926036	rs4403111	4	69925017	T	C	0.221645	0.0743302	0.0223693	0.00089097	FINEMAP	0.000337467	2	NA	NA	G	NA	NA	NA	NA	NA		NA	NA	0.638	UGT2B7	12554	ENSG00000171234	ENST00000502942.1	NA	protein_coding	intron_variant
norclozapine	UGT2B10	rs2926036	rs7681837	4	69771114	T	C	0.131315	-0.156843	0.0272129	8.23533e-09	FINEMAP	0.000329047	2	NA	NA	T	0.1223	0.2413	0.0368	0.001	0.098		NA	NA	2.7	RP11-468N14.13	NA	ENSG00000272626	ENST00000608365.1	YES	lincRNA	intron_variant,non_coding_transcript_variant
norclozapine	UGT2B10	rs2926036	rs12650679	4	69771836	G	A	0.141927	-0.149629	0.0265342	1.70931e-08	FINEMAP	0.000308813	2	NA	NA	G	0.1233	0.3253	0.1431	0.1756	0.1066		NA	NA	5.572	RP11-468N14.13	NA	ENSG00000272626	ENST00000608365.1	YES	lincRNA	intron_variant,non_coding_transcript_variant
norclozapine	UGT2B10	rs2926036	rs77755709	4	69860598	T	G	0.156987	-0.0149623	0.025217	0.552952	FINEMAP	0.00028413	2	NA	NA	C	NA	NA	NA	NA	NA		NA	NA	1.646	RP11-468N14.11	NA	ENSG00000250277	ENST00000509604.2	YES	processed_pseudogene	downstream_gene_variant
norclozapine	UGT2B10	rs2926036	rs139148903	4	69872861	G	A	0.180098	-0.0215868	0.0234649	0.357594	FINEMAP	0.000249986	2	NA	NA	C	NA	NA	NA	NA	NA		NA	NA	0.827	RP11-813N20.1	NA	ENSG00000251685	ENST00000505092.1	YES	unprocessed_pseudogene	intron_variant,non_coding_transcript_variant
norclozapine	UGT2B10	rs2926036	rs79505437	4	69877590	G	A	0.18047	-0.0218063	0.0234545	0.352512	FINEMAP	0.000249612	2	NA	NA	G	0.175	0.1891	0.1912	0.381	0.2061		NA	NA	1.27	RP11-813N20.1	NA	ENSG00000251685	ENST00000505092.1	YES	unprocessed_pseudogene	intron_variant,non_coding_transcript_variant
norclozapine	UGT2B10	rs2926036	rs10452447	4	69876007	T	C	0.180625	-0.021667	0.0234245	0.35498	FINEMAP	0.000246869	2	NA	NA	G	NA	NA	NA	NA	NA		NA	NA	0.046	RP11-813N20.1	NA	ENSG00000251685	ENST00000505092.1	YES	unprocessed_pseudogene	intron_variant,non_coding_transcript_variant
norclozapine	UGT2B10	rs2926036	rs4593203	4	70031620	G	A	0.18194	-0.0234816	0.023848	0.324802	FINEMAP	0.000243117	2	NA	NA	G	0.1779	0.2383	0.2444	0.4732	0.232		NA	NA	1.15	NA	NA	NA	NA	NA	NA	intergenic_variant
norclozapine	UGT2B10	rs2926036	rs57775540	4	70038658	A	G	0.178147	-0.0298935	0.0241011	0.214851	FINEMAP	0.000228222	2	NA	NA	A	0.171	0.3147	0.2434	0.4732	0.2378		NA	NA	1.53	NA	NA	NA	NA	NA	NA	intergenic_variant
norclozapine	UGT2B10	rs2926036	rs77170754	4	69721246	A	G	0.124871	-0.17323	0.0278613	5.04896e-10	FINEMAP	0.000226764	2	NA	NA	A	0.1223	0.2368	0.0654	0.1756	0.1037		NA	NA	1.736	NA	NA	NA	NA	NA	NA	intergenic_variant
norclozapine	UGT2B10	rs2926036	rs7665417	4	69722947	T	C	0.12518	-0.173253	0.0278678	5.06871e-10	FINEMAP	0.000224503	2	NA	NA	G	NA	NA	NA	NA	NA		NA	NA	1.792	RP11-468N14.4	NA	ENSG00000249235	ENST00000309229.6	YES	unprocessed_pseudogene	downstream_gene_variant
norclozapine	UGT2B10	rs2926036	rs4377651	4	70002062	T	C	0.180469	-0.018742	0.024134	0.437405	FINEMAP	0.000207329	2	NA	NA	A	NA	NA	NA	NA	NA		NA	NA	1.021	RP13-644M16.3	NA	ENSG00000250100	ENST00000508057.2	YES	unprocessed_pseudogene	downstream_gene_variant
norclozapine	UGT2B10	rs2926036	rs77953023	4	69694073	A	G	0.0921295	-0.268644	0.0302297	6.29179e-19	FINEMAP	0.000203259	2	NA	NA	A	0.0885	0.1172	0.0307	0.001	0.0735		NA	NA	0.241	UGT2B10	12544	ENSG00000109181	ENST00000265403.7	YES	protein_coding	intron_variant
norclozapine	UGT2B10	rs2926036	rs79504108	4	69853574	T	C	0.154056	-0.0150058	0.0255117	0.556402	FINEMAP	0.000198366	2	NA	NA	A	NA	NA	NA	NA	NA		NA	NA	6.004	RP11-468N14.12	NA	ENSG00000249735	ENST00000503544.1	YES	unprocessed_pseudogene	intron_variant,non_coding_transcript_variant
norclozapine	UGT2B10	rs2926036	rs72855436	4	70006856	G	A	0.181675	-0.0198863	0.0240336	0.407989	FINEMAP	0.000196778	2	NA	NA	G	0.1799	0.2474	0.2444	0.4722	0.2349		NA	NA	3.763	RP13-644M16.2	NA	ENSG00000251427	ENST00000514471.1	YES	unprocessed_pseudogene	upstream_gene_variant
norclozapine	UGT2B10	rs2926036	rs12651295	4	69771935	C	A	0.140942	-0.154869	0.0264903	5.02716e-09	FINEMAP	0.000189934	2	NA	NA	C	0.1243	0.3003	0.1442	0.1746	0.1052		NA	NA	5.028	RP11-468N14.13	NA	ENSG00000272626	ENST00000608365.1	YES	lincRNA	intron_variant,non_coding_transcript_variant
norclozapine	UGT2B10	rs2926036	rs427387	4	69619887	A	C	0.127248	-0.286071	0.026614	5.99928e-27	FINEMAP	0.000159831	2	NA	NA	A	0.0974	0.6135	0.0767	0.1349	0.183		NA	NA	1.044	NA	NA	NA	NA	NA	NA	intergenic_variant
norclozapine	UGT2B10	rs2926036	rs835309	4	69682855	G	T	0.130365	0.298934	0.0272742	5.92977e-28	FINEMAP	0.000153912	2	NA	NA	A	NA	NA	NA	NA	NA	PA166156492	NA	NA	2.508	UGT2B10	12544	ENSG00000109181	ENST00000265403.7	YES	protein_coding	intron_variant
norclozapine	UGT2B10	rs2926036	rs294778	4	69682555	A	G	0.13036	0.298928	0.0272752	5.96802e-28	FINEMAP	0.000152987	2	NA	NA	A	0.9066	0.3828	0.9427	0.9137	0.8357		NA	NA	1.807	UGT2B10	12544	ENSG00000109181	ENST00000265403.7	YES	protein_coding	intron_variant
norclozapine	UGT2B10	rs2926036	rs835315	4	69685772	A	G	0.130339	0.298586	0.0272695	6.6851e-28	FINEMAP	0.000137559	2	NA	NA	A	0.9066	0.3828	0.9427	0.9137	0.8357		NA	NA	0.04	UGT2B10	12544	ENSG00000109181	ENST00000265403.7	YES	protein_coding	intron_variant
norclozapine	UGT2B10	rs2926036	rs835317	4	69686221	T	G	0.130339	0.298536	0.0272682	6.7827e-28	FINEMAP	0.000135704	2	NA	NA	A	NA	NA	NA	NA	NA		NA	NA	2.49	UGT2B10	12544	ENSG00000109181	ENST00000265403.7	YES	protein_coding	intron_variant
norclozapine	UGT2B10	rs2926036	rs61220696	4	70021664	T	C	0.18218	-0.0211895	0.0239651	0.376599	FINEMAP	0.000135622	2	NA	NA	T	0.1779	0.2383	0.2454	0.4742	0.232		NA	NA	1.709	NA	NA	NA	NA	NA	NA	intergenic_variant
norclozapine	UGT2B10	rs2926036	rs4611998	4	70033706	T	C	0.183388	-0.0236765	0.0238317	0.320471	FINEMAP	0.000135237	2	NA	NA	T	0.1779	0.2859	0.2444	0.4732	0.2334		NA	NA	1.822	NA	NA	NA	NA	NA	NA	intergenic_variant
norclozapine	UGT2B10	rs2926036	rs35264089	4	70019288	T	G	0.182157	-0.0210148	0.0239541	0.380325	FINEMAP	0.000132477	2	NA	NA	A	NA	NA	NA	NA	NA		NA	NA	0.379	NA	NA	NA	NA	NA	NA	intergenic_variant
norclozapine	UGT2B10	rs2926036	rs74717436	4	69814804	A	C	0.159484	-0.00674215	0.0252724	0.78964	FINEMAP	0.000128032	2	NA	NA	A	0.175	0.0083	0.181	0.3452	0.17		NA	NA	2.693	UGT2A3	28528	ENSG00000135220	ENST00000251566.4	YES	protein_coding	intron_variant
norclozapine	UGT2B10	rs2926036	rs74401613	4	69812208	A	G	0.159506	-0.00654252	0.0252881	0.795852	FINEMAP	0.00012663	2	NA	NA	A	0.174	0.0083	0.181	0.3442	0.17		NA	NA	2.398	UGT2A3	28528	ENSG00000135220	ENST00000251566.4	YES	protein_coding	intron_variant
norclozapine	UGT2B10	rs2926036	rs6857759	4	70022069	T	C	0.182531	-0.0215471	0.0239661	0.368616	FINEMAP	0.000126395	2	NA	NA	T	0.1779	0.261	0.2454	0.4742	0.2334		NA	NA	1.431	NA	NA	NA	NA	NA	NA	intergenic_variant
norclozapine	UGT2B10	rs2926036	rs7674201	4	70019879	T	C	0.182672	-0.0213151	0.0239482	0.373438	FINEMAP	0.000124543	2	NA	NA	G	NA	NA	NA	NA	NA		NA	NA	2.236	NA	NA	NA	NA	NA	NA	intergenic_variant
norclozapine	UGT2B10	rs2926036	rs116284083	4	69827414	A	G	0.159336	-0.0116508	0.0250063	0.641278	FINEMAP	0.000122346	2	NA	NA	A	0.17	0.0348	0.18	0.3472	0.1715		NA	NA	1.425	NA	NA	NA	NA	NA	NA	intergenic_variant
norclozapine	UGT2B10	rs2926036	rs78069315	4	69730377	A	G	0.124704	-0.174112	0.0278855	4.27043e-10	FINEMAP	0.000108068	2	NA	NA	A	0.1223	0.2368	0.0654	0.1756	0.1037		NA	NA	0.046	RP11-468N14.4	NA	ENSG00000249235	ENST00000309229.6	YES	unprocessed_pseudogene	upstream_gene_variant
norclozapine	UGT2B10	rs2926036	rs77032945	4	69676956	C	T	0.0947217	-0.274659	0.0298485	3.52149e-20	FINEMAP	9.19251e-05	2	NA	NA	C	0.0915	0.1142	0.0307	0.001	0.0764		NA	NA	3.252	UGT2B10	12544	ENSG00000109181	ENST00000265403.7	YES	protein_coding	upstream_gene_variant
norclozapine	UGT2B10	rs2926036	rs28578474	4	69862670	A	G	0.0450037	0.0605453	0.0447149	0.175727	FINEMAP	8.56937e-05	2	NA	NA	A	0.0398	0.3056	0.0092	0	0.0519		NA	NA	4.436	RP11-468N14.11	NA	ENSG00000250277	ENST00000509604.2	YES	processed_pseudogene	non_coding_transcript_exon_variant
norclozapine	UGT2B10	rs2926036	rs75215620	4	69741799	T	G	0.122536	-0.178254	0.027982	1.8867e-10	FINEMAP	6.36169e-05	2	NA	NA	A	NA	NA	NA	NA	NA		NA	NA	1.819	RP11-468N14.5	NA	ENSG00000251529	ENST00000503319.1	YES	unprocessed_pseudogene	downstream_gene_variant
norclozapine	UGT2B10	rs2926036	rs6858469	4	69739730	C	A	0.122518	-0.178195	0.027982	1.9125e-10	FINEMAP	6.35599e-05	2	NA	NA	C	0.1183	0.239	0.0368	0.001	0.0965		NA	NA	0.978	RP11-468N14.5	NA	ENSG00000251529	ENST00000503319.1	YES	unprocessed_pseudogene	downstream_gene_variant
norclozapine	UGT2B10	rs2926036	rs113294380	4	69743225	C	A	0.122535	-0.178249	0.0279816	1.88756e-10	FINEMAP	6.35443e-05	2	NA	NA	C	0.1183	0.2383	0.0368	0.001	0.0965		NA	NA	0.252	RP11-468N14.5	NA	ENSG00000251529	ENST00000503319.1	YES	unprocessed_pseudogene	downstream_gene_variant
norclozapine	UGT2B10	rs2926036	rs4463130	4	70038345	A	G	0.184936	-0.0247467	0.0238303	0.299059	FINEMAP	6.13561e-05	2	NA	NA	A	0.1779	0.3147	0.2444	0.4732	0.2378		NA	NA	4.581	NA	NA	NA	NA	NA	NA	intergenic_variant
norclozapine	UGT2B10	rs2926036	rs7438042	4	69936034	C	A	0.165844	-0.028989	0.0246308	0.239219	FINEMAP	6.08755e-05	2	NA	NA	C	0.164	0.2375	0.2127	0.4385	0.2248		NA	NA	3.573	RP13-644M16.5	NA	ENSG00000248763	ENST00000507775.2	YES	unprocessed_pseudogene	downstream_gene_variant
norclozapine	UGT2B10	rs2926036	rs113967678	4	69735968	G	A	0.124971	-0.175904	0.0278314	2.60971e-10	FINEMAP	5.06747e-05	2	NA	NA	G	0.1223	0.239	0.0654	0.1736	0.1037		NA	NA	3.793	NA	NA	NA	NA	NA	NA	intergenic_variant
norclozapine	UGT2B10	rs2926036	rs11726946	4	69737036	G	A	0.124987	-0.175962	0.0278269	2.55797e-10	FINEMAP	5.04783e-05	2	NA	NA	G	0.1223	0.2405	0.0634	0.1726	0.1023		NA	NA	2.035	NA	NA	NA	NA	NA	NA	intergenic_variant
norclozapine	UGT2B10	rs2926036	rs78583541	4	69766364	T	C	0.122523	-0.179759	0.0279815	1.3257e-10	FINEMAP	4.76799e-05	2	NA	NA	T	0.1173	0.2398	0.0368	0.001	0.0965		NA	NA	0.26	RP11-468N14.13	NA	ENSG00000272626	ENST00000608365.1	YES	lincRNA	downstream_gene_variant
norclozapine	UGT2B10	rs2926036	rs6827243	4	69763910	T	C	0.122685	-0.179661	0.0279706	1.33421e-10	FINEMAP	4.63233e-05	2	NA	NA	T	0.1173	0.2398	0.0368	0.001	0.0965		NA	NA	0.29	RP11-468N14.13	NA	ENSG00000272626	ENST00000608365.1	YES	lincRNA	downstream_gene_variant
norclozapine	UGT2B10	rs2926036	rs78618349	4	69761311	G	A	0.122678	-0.179884	0.0279692	1.26336e-10	FINEMAP	4.4764e-05	2	NA	NA	G	0.1173	0.2398	0.0368	0.001	0.0965		NA	NA	0.858	NA	NA	NA	NA	NA	NA	intergenic_variant
norclozapine	UGT2B10	rs2926036	rs74724937	4	69755998	A	G	0.122676	-0.179892	0.0279699	1.26227e-10	FINEMAP	4.46939e-05	2	NA	NA	A	0.1183	0.2398	0.0368	0.001	0.0965		NA	NA	0.907	NA	NA	NA	NA	NA	NA	intergenic_variant
norclozapine	UGT2B10	rs2926036	rs74872266	4	69761239	G	A	0.122679	-0.179899	0.0279692	1.259e-10	FINEMAP	4.46223e-05	2	NA	NA	C	NA	NA	NA	NA	NA		NA	NA	0.267	NA	NA	NA	NA	NA	NA	intergenic_variant
norclozapine	UGT2B10	rs2926036	rs34100980	4	69673553	A	C	0.129717	0.295531	0.0272873	2.47257e-27	FINEMAP	4.03922e-05	2	NA	NA	A	0.9056	0.3865	0.9417	0.9137	0.8357		NA	NA	1.823	NA	NA	NA	NA	NA	NA	intergenic_variant
norclozapine	UGT2B10	rs2926036	rs6851328	4	69763587	A	G	0.122456	-0.181225	0.0279901	9.50618e-11	FINEMAP	3.96101e-05	2	NA	NA	A	0.1173	0.2398	0.0368	0.001	0.0965		NA	NA	1.418	RP11-468N14.13	NA	ENSG00000272626	ENST00000608365.1	YES	lincRNA	downstream_gene_variant
norclozapine	UGT2B10	rs2926036	rs115455627	4	69694012	T	C	0.129672	-0.177812	0.027443	9.21377e-11	FINEMAP	3.86362e-05	2	NA	NA	T	0.1203	0.2708	0.1278	0.1766	0.1081		NA	NA	0.32	UGT2B10	12544	ENSG00000109181	ENST00000265403.7	YES	protein_coding	intron_variant
norclozapine	UGT2B10	rs2926036	rs115696858	4	69872942	G	T	0.182144	-0.0191166	0.0233495	0.412949	FINEMAP	3.23035e-05	2	NA	NA	A	NA	NA	NA	NA	NA		NA	NA	1.764	RP11-813N20.1	NA	ENSG00000251685	ENST00000505092.1	YES	unprocessed_pseudogene	intron_variant,non_coding_transcript_variant
norclozapine	UGT2B10	rs2926036	rs11730594	4	69757183	T	C	0.12323	-0.18094	0.0279808	1.00258e-10	FINEMAP	3.21165e-05	2	NA	NA	T	0.1183	0.2602	0.0368	0.001	0.098		NA	NA	1.425	NA	NA	NA	NA	NA	NA	intergenic_variant
norclozapine	UGT2B10	rs2926036	rs6823903	4	70002793	T	G	0.17899	-0.0148778	0.024216	0.538965	FINEMAP	3.07244e-05	2	NA	NA	T	0.1789	0.2073	0.2434	0.4742	0.2305		NA	NA	0.313	RP13-644M16.3	NA	ENSG00000250100	ENST00000508057.2	YES	unprocessed_pseudogene	downstream_gene_variant
norclozapine	UGT2B10	rs2926036	rs57520789	4	69871729	C	T	0.177684	-0.0131625	0.0235917	0.576892	FINEMAP	3.06747e-05	2	NA	NA	A	NA	NA	NA	NA	NA		NA	NA	3.147	RP11-813N20.1	NA	ENSG00000251685	ENST00000505092.1	YES	unprocessed_pseudogene	intron_variant,non_coding_transcript_variant
norclozapine	UGT2B10	rs2926036	rs61114924	4	69847874	A	G	0.164761	-0.0140813	0.024361	0.563246	FINEMAP	3.01052e-05	2	NA	NA	A	0.168	0.1029	0.1554	0.3502	0.1859		NA	NA	0.415	RP11-468N14.12	NA	ENSG00000249735	ENST00000503544.1	YES	unprocessed_pseudogene	downstream_gene_variant
norclozapine	UGT2B10	rs2926036	rs74666184	4	69941129	T	C	0.17282	0.0641626	0.0246175	0.00915043	FINEMAP	2.97205e-05	2	NA	NA	T	0.1918	0.2307	0.1472	0.1617	0.1066		NA	NA	4.252	UGT2B7	12554	ENSG00000171234	ENST00000502942.1	NA	protein_coding	intron_variant
norclozapine	UGT2B10	rs2926036	rs116852216	4	69888806	G	A	0.145598	-0.010174	0.0262221	0.698022	FINEMAP	2.9433e-05	2	NA	NA	G	0.161	0.0083	0.1503	0.1796	0.1455		NA	NA	7.356	RP11-813N20.1	NA	ENSG00000251685	ENST00000505092.1	YES	unprocessed_pseudogene	upstream_gene_variant
norclozapine	UGT2B10	rs2926036	rs72851379	4	69933265	C	T	0.165997	-0.0270808	0.0246337	0.27162	FINEMAP	2.94154e-05	2	NA	NA	C	0.164	0.2375	0.2127	0.4385	0.2248		NA	NA	5.727	RP13-644M16.5	NA	ENSG00000248763	ENST00000507775.2	YES	unprocessed_pseudogene	non_coding_transcript_exon_variant
norclozapine	UGT2B10	rs2926036	rs72851378	4	69932554	G	A	0.165999	-0.0270245	0.024634	0.272623	FINEMAP	2.93124e-05	2	NA	NA	G	0.164	0.2375	0.2127	0.4385	0.2248		NA	NA	2.072	RP13-644M16.5	NA	ENSG00000248763	ENST00000507775.2	YES	unprocessed_pseudogene	intron_variant,non_coding_transcript_variant
norclozapine	UGT2B10	rs2926036	rs61162302	4	69927394	T	G	0.148502	-0.0154543	0.026081	0.553481	FINEMAP	2.87487e-05	2	NA	NA	C	NA	NA	NA	NA	NA		NA	NA	1.234	RP13-644M16.5	NA	ENSG00000248763	ENST00000507775.2	YES	unprocessed_pseudogene	upstream_gene_variant
norclozapine	UGT2B10	rs2926036	rs294775	4	69680933	T	C	0.127876	0.295171	0.0277216	1.78696e-26	FINEMAP	0	2	NA	NA	G	NA	NA	NA	NA	NA		NA	NA	0.628	UGT2B10	12544	ENSG00000109181	ENST00000265403.7	YES	protein_coding	upstream_gene_variant
norclozapine	UGT2B10	rs2926036	rs72846859	4	69611058	T	C	0.113067	-0.280309	0.0273525	1.20816e-24	FINEMAP	0	2	NA	NA	T	0.0954	0.4183	0.0552	0.0417	0.1182		NA	NA	1.397	NA	NA	NA	NA	NA	NA	intergenic_variant
norclozapine	UGT2B10	rs2926036	rs294759	4	69670073	T	C	0.130579	0.270095	0.0272345	3.49803e-23	FINEMAP	0	2	NA	NA	A	NA	NA	NA	NA	NA		NA	NA	0.135	NA	NA	NA	NA	NA	NA	intergenic_variant
norclozapine	UGT2B10	rs2926036	rs2090001	4	69670179	G	A	0.130545	0.269764	0.0272347	3.95424e-23	FINEMAP	0	2	NA	NA	G	0.9016	0.4289	0.9202	0.7738	0.8631		NA	NA	2.18	NA	NA	NA	NA	NA	NA	intergenic_variant
norclozapine	UGT2B10	rs2926036	rs10028938	4	69669216	A	G	0.104289	-0.280517	0.0285599	9.04866e-23	FINEMAP	0	2	NA	NA	A	0.0984	0.2625	0.0634	0.0903	0.1398		NA	NA	1.164	NA	NA	NA	NA	NA	NA	intergenic_variant
norclozapine	UGT2B10	rs2926036	rs10000284	4	69669183	C	T	0.107481	-0.272479	0.028179	4.06064e-22	FINEMAP	0	2	NA	NA	C	0.0984	0.2935	0.0624	0.0913	0.1427		NA	NA	0.146	NA	NA	NA	NA	NA	NA	intergenic_variant
norclozapine	UGT2B10	rs2926036	rs7685333	4	69682690	G	A	0.0893186	-0.294054	0.0304971	5.31285e-22	FINEMAP	0	2	NA	NA	G	0.0915	0.0348	0.0317	0.001	0.072		NA	NA	0.324	UGT2B10	12544	ENSG00000109181	ENST00000265403.7	YES	protein_coding	intron_variant
norclozapine	UGT2B10	rs2926036	rs115480801	4	69672068	A	G	0.0892103	-0.292826	0.0304109	6.03235e-22	FINEMAP	0	2	NA	NA	A	0.0915	0.0318	0.0307	0.001	0.072		NA	NA	6.646	NA	NA	NA	NA	NA	NA	intergenic_variant
norclozapine	UGT2B10	rs2926036	rs11737672	4	69671302	C	T	0.0892169	-0.292561	0.0304009	6.36715e-22	FINEMAP	0	2	NA	NA	C	0.0915	0.0318	0.0307	0.001	0.072		NA	NA	3.283	NA	NA	NA	ENSR00001990807	NA	open_chromatin_region	regulatory_region_variant
norclozapine	UGT2B10	rs2926036	rs113156110	4	69672251	G	A	0.0892346	-0.292554	0.0304143	6.64896e-22	FINEMAP	0	2	NA	NA	G	0.0915	0.0318	0.0307	0.001	0.072		NA	NA	5.859	NA	NA	NA	NA	NA	NA	intergenic_variant
norclozapine	UGT2B10	rs2926036	rs11737527	4	69670886	C	T	0.0890099	-0.292574	0.0304176	6.67588e-22	FINEMAP	0	2	NA	NA	C	0.0915	0.0325	0.0307	0.001	0.072		NA	NA	2.283	NA	NA	NA	NA	NA	NA	intergenic_variant
norclozapine	UGT2B10	rs2926036	rs75756801	4	69672745	T	C	0.0892403	-0.292542	0.0304193	6.77749e-22	FINEMAP	0	2	NA	NA	T	0.0915	0.0318	0.0307	0.001	0.072		NA	NA	3.226	NA	NA	NA	NA	NA	NA	intergenic_variant
norclozapine	UGT2B10	rs2926036	rs113556972	4	69681619	T	C	0.0892129	-0.292764	0.0305071	8.26496e-22	FINEMAP	0	2	NA	NA	G	NA	NA	NA	NA	NA		NA	NA	0.594	UGT2B10	12544	ENSG00000109181	ENST00000265403.7	YES	protein_coding	upstream_gene_variant
norclozapine	UGT2B10	rs2926036	rs61749966	4	69681848	C	T	0.0892253	-0.29278	0.030509	8.26995e-22	FINEMAP	0	2	NA	NA	C	0.0915	0.0356	0.0307	0.001	0.072		NA	NA	2.953	UGT2B10	12544	ENSG00000109181	ENST00000265403.7	YES	protein_coding	synonymous_variant
norclozapine	UGT2B10	rs2926036	rs113475342	4	69682509	G	A	0.0892015	-0.292697	0.0305111	8.54528e-22	FINEMAP	0	2	NA	NA	G	0.0915	0.0348	0.0307	0.001	0.072		NA	NA	4.929	UGT2B10	12544	ENSG00000109181	ENST00000265403.7	YES	protein_coding	intron_variant
norclozapine	UGT2B10	rs2926036	rs7657958	4	69682795	A	G	0.089203	-0.292708	0.0305129	8.56067e-22	FINEMAP	0	2	NA	NA	A	0.0915	0.0348	0.0307	0.001	0.072		NA	NA	2.746	UGT2B10	12544	ENSG00000109181	ENST00000265403.7	YES	protein_coding	intron_variant
norclozapine	UGT2B10	rs2926036	rs61750900	4	69681936	T	G	0.0891996	-0.292726	0.0305166	8.61088e-22	FINEMAP	0	2	NA	NA	A	NA	NA	NA	NA	NA	PA166156690	tolerated(0.31)	benign(0.001)	0.062	UGT2B10	12544	ENSG00000109181	ENST00000265403.7	YES	protein_coding	missense_variant
norclozapine	UGT2B10	rs2926036	rs9993124	4	69669270	T	C	0.100449	-0.275077	0.0286992	9.26131e-22	FINEMAP	0	2	NA	NA	T	0.0924	0.1853	0.0583	0.0853	0.1311		NA	NA	0.063	NA	NA	NA	NA	NA	NA	intergenic_variant
norclozapine	UGT2B10	rs2926036	rs7671312	4	69678943	T	G	0.0891578	-0.292316	0.0305436	1.06458e-21	FINEMAP	0	2	NA	NA	C	NA	NA	NA	NA	NA		NA	NA	0.431	UGT2B10	12544	ENSG00000109181	ENST00000265403.7	YES	protein_coding	upstream_gene_variant
norclozapine	UGT2B10	rs2926036	rs112674956	4	69683636	A	G	0.0892711	-0.291923	0.0305138	1.10123e-21	FINEMAP	0	2	NA	NA	A	0.0915	0.0356	0.0307	0.001	0.072		NA	NA	0.603	UGT2B10	12544	ENSG00000109181	ENST00000265403.7	YES	protein_coding	intron_variant
norclozapine	UGT2B10	rs2926036	rs112487756	4	69684923	C	T	0.089268	-0.291851	0.0305157	1.13354e-21	FINEMAP	0	2	NA	NA	C	0.0915	0.0348	0.0307	0.001	0.072		NA	NA	1.431	UGT2B10	12544	ENSG00000109181	ENST00000265403.7	YES	protein_coding	intron_variant
norclozapine	UGT2B10	rs2926036	rs115232947	4	69677759	A	G	0.089119	-0.291995	0.0305458	1.18618e-21	FINEMAP	0	2	NA	NA	A	0.0915	0.0318	0.0307	0.001	0.072		NA	NA	0.903	UGT2B10	12544	ENSG00000109181	ENST00000265403.7	YES	protein_coding	upstream_gene_variant
norclozapine	UGT2B10	rs2926036	rs7676529	4	69687214	C	T	0.0892809	-0.291817	0.0305275	1.18728e-21	FINEMAP	0	2	NA	NA	C	0.0915	0.0356	0.0307	0.001	0.072		NA	NA	0.04	UGT2B10	12544	ENSG00000109181	ENST00000265403.7	YES	protein_coding	intron_variant
norclozapine	UGT2B10	rs2926036	rs76957249	4	69685752	C	A	0.089275	-0.291676	0.0305153	1.19634e-21	FINEMAP	0	2	NA	NA	C	0.0915	0.0348	0.0307	0.001	0.072		NA	NA	3.908	UGT2B10	12544	ENSG00000109181	ENST00000265403.7	YES	protein_coding	intron_variant
norclozapine	UGT2B10	rs2926036	rs7676146	4	69686975	C	T	0.0892756	-0.291763	0.0305249	1.19826e-21	FINEMAP	0	2	NA	NA	C	0.0915	0.0348	0.0307	0.001	0.072		NA	NA	0.728	UGT2B10	12544	ENSG00000109181	ENST00000265403.7	YES	protein_coding	intron_variant
norclozapine	UGT2B10	rs2926036	rs75601113	4	69686381	A	G	0.0892721	-0.291673	0.0305168	1.2031e-21	FINEMAP	0	2	NA	NA	A	0.0915	0.0348	0.0307	0.001	0.072		NA	NA	1.076	UGT2B10	12544	ENSG00000109181	ENST00000265403.7	YES	protein_coding	intron_variant
norclozapine	UGT2B10	rs2926036	rs77459922	4	69686676	G	A	0.0892674	-0.291671	0.0305204	1.21674e-21	FINEMAP	0	2	NA	NA	G	0.0915	0.0348	0.0307	0.001	0.072		NA	NA	1.056	UGT2B10	12544	ENSG00000109181	ENST00000265403.7	YES	protein_coding	intron_variant
norclozapine	UGT2B10	rs2926036	rs113242232	4	69679748	A	G	0.0891183	-0.291871	0.0305449	1.23013e-21	FINEMAP	0	2	NA	NA	A	0.0915	0.0348	0.0307	0.001	0.072		NA	NA	1.995	UGT2B10	12544	ENSG00000109181	ENST00000265403.7	YES	protein_coding	upstream_gene_variant
norclozapine	UGT2B10	rs2926036	rs146889061	4	69688125	T	G	0.0893165	-0.291382	0.0305052	1.2739e-21	FINEMAP	0	2	NA	NA	T	0.0915	0.0356	0.0307	0.001	0.072		NA	NA	9.055	UGT2B10	12544	ENSG00000109181	ENST00000265403.7	YES	protein_coding	splice_donor_5th_base_variant,intron_variant
norclozapine	UGT2B10	rs2926036	rs112566859	4	69669268	T	C	0.0880736	-0.290659	0.0305971	2.108e-21	FINEMAP	0	2	NA	NA	T	0.0905	0.0318	0.0307	0.002	0.0677		NA	NA	0.975	NA	NA	NA	NA	NA	NA	intergenic_variant
norclozapine	UGT2B10	rs2926036	rs112092622	4	69668520	A	G	0.0878472	-0.290186	0.030582	2.33736e-21	FINEMAP	0	2	NA	NA	A	0.0915	0.0204	0.0307	0.001	0.0677		NA	NA	2.894	NA	NA	NA	NA	NA	NA	intergenic_variant
norclozapine	UGT2B10	rs2926036	rs79730406	4	69659773	G	A	0.0878658	-0.290114	0.0305828	2.39688e-21	FINEMAP	0	2	NA	NA	G	0.0915	0.0212	0.0358	0.001	0.0677		NA	NA	3.868	NA	NA	NA	NA	NA	NA	intergenic_variant
norclozapine	UGT2B10	rs2926036	rs11727396	4	69654056	A	C	0.0878635	-0.290095	0.0305831	2.41254e-21	FINEMAP	0	2	NA	NA	A	0.0915	0.0204	0.0358	0.001	0.0677		NA	NA	0.14	CTD-2005D20.1	NA	ENSG00000250376	ENST00000505681.1	YES	unprocessed_pseudogene	downstream_gene_variant
norclozapine	UGT2B10	rs2926036	rs544444849	4	69649509	A	C	0.0877379	-0.289959	0.0306099	2.7264e-21	FINEMAP	0	2	NA	NA	A	0.0915	0.0212	0.0358	0.002	0.0677		NA	NA	0.709	CTD-2005D20.1	NA	ENSG00000250376	ENST00000505681.1	YES	unprocessed_pseudogene	upstream_gene_variant
norclozapine	UGT2B10	rs2926036	rs76015447	4	69652560	T	G	0.087748	-0.289892	0.0306104	2.78855e-21	FINEMAP	0	2	NA	NA	T	0.0915	0.0204	0.0358	0.001	0.0677		NA	NA	0.851	CTD-2005D20.1	NA	ENSG00000250376	ENST00000505681.1	YES	unprocessed_pseudogene	intron_variant,non_coding_transcript_variant
norclozapine	UGT2B10	rs2926036	rs111885382	4	69643921	A	G	0.0876931	-0.289697	0.030618	3.03113e-21	FINEMAP	0	2	NA	NA	A	0.0924	0.0212	0.0358	0.001	0.0677		NA	NA	1.476	NA	NA	NA	NA	NA	NA	intergenic_variant
norclozapine	UGT2B10	rs2926036	rs77446383	4	69642982	T	C	0.0877174	-0.288606	0.0305951	3.98172e-21	FINEMAP	0	2	NA	NA	T	0.0924	0.0212	0.0358	0.001	0.0677		NA	NA	4.384	NA	NA	NA	NA	NA	NA	intergenic_variant
norclozapine	UGT2B10	rs2926036	rs78645928	4	69603602	G	A	0.0893012	-0.286729	0.0305198	5.7291e-21	FINEMAP	0	2	NA	NA	G	0.0924	0.059	0.0358	0.001	0.0706		NA	NA	1.36	NA	NA	NA	NA	NA	NA	intergenic_variant
norclozapine	UGT2B10	rs2926036	rs77636305	4	69606897	T	G	0.0894978	-0.284085	0.030359	8.16256e-21	FINEMAP	0	2	NA	NA	T	0.0924	0.0575	0.0358	0.001	0.0706		NA	NA	3.369	NA	NA	NA	NA	NA	NA	intergenic_variant
norclozapine	UGT2B10	rs2926036	rs75487435	4	69607021	G	A	0.0894674	-0.284039	0.0303554	8.19565e-21	FINEMAP	0	2	NA	NA	G	0.0924	0.0575	0.0358	0.001	0.0706		NA	NA	5.274	NA	NA	NA	NA	NA	NA	intergenic_variant
norclozapine	UGT2B10	rs2926036	rs74451786	4	69607124	A	G	0.0874122	-0.288567	0.0308483	8.4085e-21	FINEMAP	0	2	NA	NA	A	0.0924	0.0212	0.0358	0.001	0.0677		NA	NA	3.782	NA	NA	NA	NA	NA	NA	intergenic_variant
norclozapine	UGT2B10	rs2926036	rs11722451	4	69669603	A	C	0.0975832	-0.275014	0.0294028	8.49494e-21	FINEMAP	0	2	NA	NA	A	0.0915	0.1589	0.0307	0.001	0.0807		NA	NA	2.043	NA	NA	NA	NA	NA	NA	intergenic_variant
norclozapine	UGT2B10	rs2926036	rs114441621	4	69761131	C	T	0.0863316	-0.288046	0.0308037	8.68077e-21	FINEMAP	0	2	NA	NA	C	0.0875	0.0325	0.0307	0.001	0.0692		NA	NA	1.888	NA	NA	NA	NA	NA	NA	intergenic_variant
norclozapine	UGT2B10	rs2926036	rs114526018	4	69609345	T	G	0.0873701	-0.288176	0.0308406	9.27195e-21	FINEMAP	0	2	NA	NA	T	0.0924	0.0212	0.0358	0.001	0.0677		NA	NA	0.643	NA	NA	NA	NA	NA	NA	intergenic_variant
norclozapine	UGT2B10	rs2926036	rs113042441	4	69610144	C	T	0.0873252	-0.288118	0.0308426	9.49069e-21	FINEMAP	0	2	NA	NA	A	NA	NA	NA	NA	NA		NA	NA	2.977	NA	NA	NA	ENSR00001990800	NA	promoter_flanking_region	regulatory_region_variant
norclozapine	UGT2B10	rs2926036	rs76636286	4	69614293	T	C	0.0893475	-0.283363	0.0303375	9.59925e-21	FINEMAP	0	2	NA	NA	T	0.0924	0.0575	0.0358	0.001	0.0706		NA	NA	2.207	NA	NA	NA	ENSR00001990801	NA	promoter_flanking_region	regulatory_region_variant
norclozapine	UGT2B10	rs2926036	rs113479243	4	69612556	C	T	0.0893754	-0.283369	0.0303401	9.65709e-21	FINEMAP	0	2	NA	NA	C	0.0924	0.0575	0.0358	0.001	0.0706		NA	NA	1.924	NA	NA	NA	NA	NA	NA	intergenic_variant
norclozapine	UGT2B10	rs2926036	rs113422566	4	69612658	A	G	0.0893761	-0.283359	0.0303392	9.66197e-21	FINEMAP	0	2	NA	NA	A	0.0924	0.0575	0.0358	0.001	0.0706		NA	NA	1.733	NA	NA	NA	NA	NA	NA	intergenic_variant
norclozapine	UGT2B10	rs2926036	rs113821880	4	69612332	T	C	0.0873344	-0.287839	0.0308252	9.83528e-21	FINEMAP	0	2	NA	NA	A	NA	NA	NA	NA	NA		NA	NA	0.895	NA	NA	NA	NA	NA	NA	intergenic_variant
norclozapine	UGT2B10	rs2926036	rs116764105	4	69612801	A	G	0.087336	-0.28776	0.0308224	9.99687e-21	FINEMAP	0	2	NA	NA	A	0.0924	0.0212	0.0358	0.001	0.0677		NA	NA	1.557	NA	NA	NA	NA	NA	NA	intergenic_variant
norclozapine	UGT2B10	rs2926036	rs76513790	4	69613181	G	T	0.0873332	-0.287738	0.0308211	1.00282e-20	FINEMAP	0	2	NA	NA	G	0.0924	0.0212	0.0358	0.001	0.0677		NA	NA	2.892	NA	NA	NA	NA	NA	NA	intergenic_variant
norclozapine	UGT2B10	rs2926036	rs112831907	4	69614157	A	G	0.0873215	-0.28766	0.0308171	1.01526e-20	FINEMAP	0	2	NA	NA	A	0.0924	0.0212	0.0358	0.001	0.0677		NA	NA	2.517	NA	NA	NA	ENSR00001990801	NA	promoter_flanking_region	regulatory_region_variant
norclozapine	UGT2B10	rs2926036	rs77559837	4	69616791	A	G	0.0893951	-0.283012	0.030331	1.05086e-20	FINEMAP	0	2	NA	NA	A	0.0924	0.0575	0.0368	0.001	0.0706		NA	NA	1.398	NA	NA	NA	NA	NA	NA	intergenic_variant
norclozapine	UGT2B10	rs2926036	rs143331934	4	69637632	C	T	0.0873952	-0.287065	0.0307854	1.11279e-20	FINEMAP	0	2	NA	NA	C	0.0924	0.0212	0.0358	0.001	0.0677		NA	NA	1.687	NA	NA	NA	ENSM01132012491	NA	NA	TF_binding_site_variant
norclozapine	UGT2B10	rs2926036	rs113515025	4	69639160	T	C	0.0873762	-0.287053	0.0307844	1.11377e-20	FINEMAP	0	2	NA	NA	T	0.0915	0.0212	0.0358	0.001	0.0677		NA	NA	0.883	NA	NA	NA	NA	NA	NA	intergenic_variant
norclozapine	UGT2B10	rs2926036	rs74820159	4	69768638	T	G	0.0863013	-0.287563	0.0308435	1.12773e-20	FINEMAP	0	2	NA	NA	T	0.0875	0.0325	0.0307	0.001	0.0692		NA	NA	0.585	RP11-468N14.13	NA	ENSG00000272626	ENST00000608365.1	YES	lincRNA	intron_variant,non_coding_transcript_variant
norclozapine	UGT2B10	rs2926036	rs11724821	4	69752439	T	C	0.086296	-0.28722	0.0308098	1.13777e-20	FINEMAP	0	2	NA	NA	T	0.0885	0.0325	0.0317	0.001	0.0692		NA	NA	2.246	RP11-468N14.6	NA	ENSG00000248547	ENST00000504736.2	YES	processed_pseudogene	upstream_gene_variant
norclozapine	UGT2B10	rs2926036	rs62101709	4	69634240	T	C	0.0874098	-0.28694	0.03078	1.13869e-20	FINEMAP	0	2	NA	NA	T	0.0924	0.0212	0.0358	0.001	0.0677		NA	NA	10.98	NA	NA	NA	NA	NA	NA	intergenic_variant
norclozapine	UGT2B10	rs2926036	rs113923277	4	69619618	A	G	0.0873202	-0.286857	0.0308087	1.26742e-20	FINEMAP	0	2	NA	NA	A	0.0924	0.0212	0.0358	0.001	0.0677		NA	NA	0.9	NA	NA	NA	NA	NA	NA	intergenic_variant
norclozapine	UGT2B10	rs2926036	rs112010479	4	69619452	A	G	0.087321	-0.286858	0.030809	1.26813e-20	FINEMAP	0	2	NA	NA	A	0.0924	0.0212	0.0358	0.001	0.0677		NA	NA	1.396	NA	NA	NA	NA	NA	NA	intergenic_variant
norclozapine	UGT2B10	rs2926036	rs116592574	4	69632394	T	C	0.0873977	-0.286628	0.0307852	1.27126e-20	FINEMAP	0	2	NA	NA	T	0.0924	0.0212	0.0358	0.001	0.0677		NA	NA	0.113	NA	NA	NA	NA	NA	NA	intergenic_variant
norclozapine	UGT2B10	rs2926036	rs113103499	4	69621010	T	C	0.0873091	-0.28672	0.0308035	1.30228e-20	FINEMAP	0	2	NA	NA	T	0.0924	0.0212	0.0358	0.001	0.0677		NA	NA	0.672	NA	NA	NA	NA	NA	NA	intergenic_variant
norclozapine	UGT2B10	rs2926036	rs78155531	4	69631428	A	G	0.0874002	-0.286537	0.030785	1.30649e-20	FINEMAP	0	2	NA	NA	A	0.0934	0.0212	0.0358	0.001	0.0677		NA	NA	1.721	NA	NA	NA	NA	NA	NA	intergenic_variant
norclozapine	UGT2B10	rs2926036	rs80107014	4	69622812	A	C	0.0872968	-0.286603	0.0307967	1.32385e-20	FINEMAP	0	2	NA	NA	A	0.0924	0.0212	0.0358	0.001	0.0677		NA	NA	5.172	NA	NA	NA	NA	NA	NA	intergenic_variant
norclozapine	UGT2B10	rs2926036	rs11731269	4	69625414	A	G	0.0893779	-0.281865	0.0302964	1.35818e-20	FINEMAP	0	2	NA	NA	A	0.0924	0.0575	0.0358	0.001	0.0706		NA	NA	1.084	NA	NA	NA	NA	NA	NA	intergenic_variant
norclozapine	UGT2B10	rs2926036	rs11734565	4	69625607	T	C	0.087277	-0.286368	0.0307857	1.37829e-20	FINEMAP	0	2	NA	NA	A	NA	NA	NA	NA	NA		NA	NA	0.865	NA	NA	NA	NA	NA	NA	intergenic_variant
norclozapine	UGT2B10	rs2926036	rs112324058	4	69688962	A	G	0.0945597	-0.277666	0.0299188	1.68484e-20	FINEMAP	0	2	NA	NA	A	0.0905	0.1248	0.0307	0.001	0.0764		NA	NA	0.043	UGT2B10	12544	ENSG00000109181	ENST00000265403.7	YES	protein_coding	intron_variant
norclozapine	UGT2B10	rs2926036	rs76300677	4	69742722	G	A	0.0862357	-0.285758	0.0308226	1.84319e-20	FINEMAP	0	2	NA	NA	G	0.0885	0.031	0.0307	0.001	0.0692		NA	NA	5.409	RP11-468N14.5	NA	ENSG00000251529	ENST00000503319.1	YES	unprocessed_pseudogene	downstream_gene_variant
norclozapine	UGT2B10	rs2926036	rs113997869	4	69735877	T	C	0.0861515	-0.28684	0.0309447	1.8712e-20	FINEMAP	0	2	NA	NA	T	0.0885	0.0318	0.0307	0.001	0.0692		NA	NA	3.13	NA	NA	NA	NA	NA	NA	intergenic_variant
norclozapine	UGT2B10	rs2926036	rs150405933	4	69735957	T	C	0.0861518	-0.28684	0.0309447	1.87124e-20	FINEMAP	0	2	NA	NA	G	NA	NA	NA	NA	NA		NA	NA	1.84	NA	NA	NA	NA	NA	NA	intergenic_variant
norclozapine	UGT2B10	rs2926036	rs112082042	4	69750117	C	T	0.084967	-0.288738	0.0311707	1.98528e-20	FINEMAP	0	2	NA	NA	C	0.0885	0.0439	0.0307	0.001	0.0706		NA	NA	4.443	RP11-468N14.6	NA	ENSG00000248547	ENST00000504736.2	YES	processed_pseudogene	non_coding_transcript_exon_variant
norclozapine	UGT2B10	rs2926036	rs6830149	4	69759351	T	C	0.0868076	-0.284707	0.0307388	2.00414e-20	FINEMAP	0	2	NA	NA	T	0.0875	0.0439	0.0307	0.001	0.0706		NA	NA	1.302	NA	NA	NA	NA	NA	NA	intergenic_variant
norclozapine	UGT2B10	rs2926036	rs115558925	4	69765782	C	A	0.0865645	-0.284963	0.0308138	2.28933e-20	FINEMAP	0	2	NA	NA	C	0.0875	0.0439	0.0307	0.001	0.0706		NA	NA	0.217	RP11-468N14.13	NA	ENSG00000272626	ENST00000608365.1	YES	lincRNA	downstream_gene_variant
norclozapine	UGT2B10	rs2926036	rs11726760	4	69656777	A	G	0.111571	-0.259407	0.0281013	2.67765e-20	FINEMAP	0	2	NA	NA	A	0.0984	0.298	0.091	0.2708	0.1441		NA	NA	0.934	CTD-2005D20.1	NA	ENSG00000250376	ENST00000505681.1	YES	unprocessed_pseudogene	downstream_gene_variant
norclozapine	UGT2B10	rs2926036	rs7658577	4	69766993	C	T	0.0867362	-0.283874	0.0307621	2.75558e-20	FINEMAP	0	2	NA	NA	C	0.0875	0.0439	0.0307	0.001	0.0706		NA	NA	3.645	RP11-468N14.13	NA	ENSG00000272626	ENST00000608365.1	YES	lincRNA	non_coding_transcript_exon_variant
norclozapine	UGT2B10	rs2926036	rs79405714	4	69767349	C	T	0.0889274	-0.27936	0.0303083	3.04703e-20	FINEMAP	0	2	NA	NA	C	0.0875	0.084	0.0307	0.001	0.0735		NA	NA	1.529	RP11-468N14.13	NA	ENSG00000272626	ENST00000608365.1	YES	lincRNA	intron_variant,non_coding_transcript_variant
norclozapine	UGT2B10	rs2926036	rs79153547	4	69745127	C	T	0.0866818	-0.282538	0.0307551	4.05048e-20	FINEMAP	0	2	NA	NA	C	0.0885	0.0431	0.0307	0.001	0.0706		NA	NA	7.815	RP11-468N14.5	NA	ENSG00000251529	ENST00000503319.1	YES	unprocessed_pseudogene	intron_variant,non_coding_transcript_variant
norclozapine	UGT2B10	rs2926036	rs6815399	4	69739411	C	T	0.0866987	-0.282426	0.0307624	4.27521e-20	FINEMAP	0	2	NA	NA	C	0.0885	0.0431	0.0307	0.001	0.0706		NA	NA	1.145	RP11-468N14.5	NA	ENSG00000251529	ENST00000503319.1	YES	unprocessed_pseudogene	downstream_gene_variant
norclozapine	UGT2B10	rs2926036	rs75305811	4	69740155	T	C	0.0866961	-0.282406	0.0307604	4.27864e-20	FINEMAP	0	2	NA	NA	T	0.0885	0.0431	0.0307	0.001	0.0706		NA	NA	0.948	RP11-468N14.5	NA	ENSG00000251529	ENST00000503319.1	YES	unprocessed_pseudogene	downstream_gene_variant
norclozapine	UGT2B10	rs2926036	rs7660491	4	69725113	T	G	0.0864612	-0.283352	0.0308799	4.47678e-20	FINEMAP	0	2	NA	NA	T	0.0885	0.031	0.0307	0.001	0.0692		NA	NA	1.767	RP11-468N14.4	NA	ENSG00000249235	ENST00000309229.6	YES	unprocessed_pseudogene	downstream_gene_variant
norclozapine	UGT2B10	rs2926036	rs10023562	4	69659833	A	C	0.111524	-0.257261	0.0281187	5.74147e-20	FINEMAP	0	2	NA	NA	A	0.0984	0.2988	0.091	0.2708	0.1441		NA	NA	1.232	NA	NA	NA	NA	NA	NA	intergenic_variant
norclozapine	UGT2B10	rs2926036	rs10029789	4	69658879	C	T	0.111522	-0.257255	0.0281196	5.76784e-20	FINEMAP	0	2	NA	NA	A	NA	NA	NA	NA	NA		NA	NA	2.095	NA	NA	NA	NA	NA	NA	intergenic_variant
norclozapine	UGT2B10	rs2926036	rs10023464	4	69659738	T	C	0.111719	-0.257053	0.028121	6.19025e-20	FINEMAP	0	2	NA	NA	T	0.0984	0.2988	0.091	0.2708	0.1441		NA	NA	0.97	NA	NA	NA	NA	NA	NA	intergenic_variant
norclozapine	UGT2B10	rs2926036	rs11737644	4	69701338	C	T	0.0870171	-0.281341	0.0307885	6.36918e-20	FINEMAP	0	2	NA	NA	A	NA	NA	NA	NA	NA		NA	NA	3.531	UGT2B10	12544	ENSG00000109181	ENST00000265403.7	YES	protein_coding	downstream_gene_variant
norclozapine	UGT2B10	rs2926036	rs112501947	4	69717641	T	C	0.0863544	-0.281955	0.0308906	7.0087e-20	FINEMAP	0	2	NA	NA	T	0.0885	0.0348	0.0307	0.001	0.0692		NA	NA	1.966	NA	NA	NA	NA	NA	NA	intergenic_variant
norclozapine	UGT2B10	rs2926036	rs78942687	4	69721662	C	T	0.0863465	-0.281926	0.0308891	7.03995e-20	FINEMAP	0	2	NA	NA	C	0.0885	0.031	0.0307	0.001	0.0692		NA	NA	1.208	NA	NA	NA	NA	NA	NA	intergenic_variant
norclozapine	UGT2B10	rs2926036	rs78490698	4	69707693	A	C	0.0869893	-0.280909	0.0307804	7.09244e-20	FINEMAP	0	2	NA	NA	A	0.0885	0.0333	0.0307	0.001	0.0692		NA	NA	1.53	NA	NA	NA	NA	NA	NA	intergenic_variant
norclozapine	UGT2B10	rs2926036	rs6836520	4	69710615	T	G	0.0870061	-0.280824	0.03078	7.26784e-20	FINEMAP	0	2	NA	NA	T	0.0885	0.0348	0.0307	0.001	0.0692		NA	NA	0.539	NA	NA	NA	NA	NA	NA	intergenic_variant
norclozapine	UGT2B10	rs2926036	rs7663114	4	69661615	G	A	0.111361	-0.255914	0.0281209	8.99246e-20	FINEMAP	0	2	NA	NA	G	0.0984	0.2988	0.091	0.2708	0.1441		NA	NA	3.194	NA	NA	NA	NA	NA	NA	intergenic_variant
norclozapine	UGT2B10	rs2926036	rs58735617	4	69647536	G	A	0.111855	-0.255852	0.0281322	9.48923e-20	FINEMAP	0	2	NA	NA	G	0.0994	0.2995	0.091	0.2708	0.1441		NA	NA	0.067	CTD-2005D20.1	NA	ENSG00000250376	ENST00000505681.1	YES	unprocessed_pseudogene	upstream_gene_variant
norclozapine	UGT2B10	rs2926036	rs56068220	4	69664301	G	T	0.111056	-0.255821	0.0281592	1.03852e-19	FINEMAP	0	2	NA	NA	C	NA	NA	NA	NA	NA		NA	NA	0.18	NA	NA	NA	NA	NA	NA	intergenic_variant
norclozapine	UGT2B10	rs2926036	rs10010497	4	69663632	A	G	0.111056	-0.255815	0.0281591	1.0404e-19	FINEMAP	0	2	NA	NA	A	0.0984	0.2912	0.091	0.2708	0.1427		NA	NA	1.723	NA	NA	NA	ENSR00001296414	NA	enhancer	regulatory_region_variant
norclozapine	UGT2B10	rs2926036	rs111783830	4	69698380	T	G	0.0868514	-0.280961	0.0309335	1.05856e-19	FINEMAP	0	2	NA	NA	T	0.0885	0.0348	0.0307	0.001	0.0706		NA	NA	2.012	UGT2B10	12544	ENSG00000109181	ENST00000265403.7	YES	protein_coding	downstream_gene_variant
norclozapine	UGT2B10	rs2926036	rs10010381	4	69663476	A	G	0.111186	-0.255014	0.0281661	1.3791e-19	FINEMAP	0	2	NA	NA	A	0.0984	0.2988	0.091	0.2708	0.1441		NA	NA	1.939	NA	NA	NA	ENSR00001296414	NA	enhancer	regulatory_region_variant
norclozapine	UGT2B10	rs2926036	rs75701577	4	69754283	A	G	0.0906008	-0.271597	0.0302991	3.13522e-19	FINEMAP	0	2	NA	NA	A	0.0885	0.0998	0.0307	0.002	0.0735		NA	NA	2.785	RP11-468N14.6	NA	ENSG00000248547	ENST00000504736.2	YES	processed_pseudogene	upstream_gene_variant
norclozapine	UGT2B10	rs2926036	rs11735873	4	69760471	G	A	0.0905909	-0.271475	0.0303013	3.27013e-19	FINEMAP	0	2	NA	NA	G	0.0875	0.0998	0.0307	0.001	0.0735		NA	NA	2.526	NA	NA	NA	NA	NA	NA	intergenic_variant
norclozapine	UGT2B10	rs2926036	rs74509015	4	69716229	A	C	0.0901775	-0.271864	0.0303842	3.63481e-19	FINEMAP	0	2	NA	NA	A	0.0924	0.0477	0.0593	0.1736	0.0764		NA	NA	1.191	NA	NA	NA	NA	NA	NA	intergenic_variant
norclozapine	UGT2B10	rs2926036	rs80121019	4	69753685	A	G	0.0928458	-0.267628	0.0299588	4.13816e-19	FINEMAP	0	2	NA	NA	A	0.0885	0.1399	0.0307	0.001	0.0764		NA	NA	7.41	RP11-468N14.6	NA	ENSG00000248547	ENST00000504736.2	YES	processed_pseudogene	upstream_gene_variant
norclozapine	UGT2B10	rs2926036	rs78990065	4	69759101	G	A	0.0929222	-0.267321	0.0299488	4.42044e-19	FINEMAP	0	2	NA	NA	G	0.0875	0.1399	0.0307	0.001	0.0764		NA	NA	1.858	NA	NA	NA	NA	NA	NA	intergenic_variant
norclozapine	UGT2B10	rs2926036	rs78618739	4	69755206	C	A	0.092917	-0.267306	0.0299486	4.43742e-19	FINEMAP	0	2	NA	NA	C	0.0885	0.1399	0.0307	0.001	0.0764		NA	NA	1.46	NA	NA	NA	NA	NA	NA	intergenic_variant
norclozapine	UGT2B10	rs2926036	rs75205807	4	69721871	A	G	0.0896122	-0.2718	0.0304869	4.86545e-19	FINEMAP	0	2	NA	NA	A	0.0924	0.0446	0.0593	0.1746	0.0778		NA	NA	0.881	NA	NA	NA	NA	NA	NA	intergenic_variant
norclozapine	UGT2B10	rs2926036	rs6813530	4	69719579	A	G	0.089615	-0.271755	0.0304895	4.96513e-19	FINEMAP	0	2	NA	NA	A	0.0924	0.0446	0.0593	0.1756	0.0778		NA	NA	0.96	NA	NA	NA	NA	NA	NA	intergenic_variant
norclozapine	UGT2B10	rs2926036	rs79703176	4	69702791	C	T	0.0903084	-0.27081	0.0303905	5.05677e-19	FINEMAP	0	2	NA	NA	C	0.0924	0.0499	0.0603	0.1756	0.0778		NA	NA	4.125	RP11-468N14.3	NA	ENSG00000251424	ENST00000512503.1	YES	unprocessed_pseudogene	upstream_gene_variant
norclozapine	UGT2B10	rs2926036	rs74393848	4	69710257	A	G	0.090266	-0.270674	0.0303835	5.16784e-19	FINEMAP	0	2	NA	NA	A	0.0924	0.0499	0.0593	0.1756	0.0778		NA	NA	1.21	NA	NA	NA	NA	NA	NA	intergenic_variant
norclozapine	UGT2B10	rs2926036	rs116219798	4	69701926	T	C	0.0903819	-0.26926	0.030419	8.61867e-19	FINEMAP	0	2	NA	NA	G	NA	NA	NA	NA	NA		NA	NA	0.705	RP11-468N14.3	NA	ENSG00000251424	ENST00000512503.1	YES	unprocessed_pseudogene	upstream_gene_variant
norclozapine	UGT2B10	rs2926036	rs114474500	4	69665890	A	G	0.0931452	-0.264617	0.0301215	1.56366e-18	FINEMAP	0	2	NA	NA	A	0.0954	0.0635	0.0644	0.1855	0.0764		NA	NA	0.157	NA	NA	NA	NA	NA	NA	intergenic_variant
norclozapine	UGT2B10	rs2926036	rs76198256	4	69697187	A	G	0.0902323	-0.268678	0.0305897	1.58743e-18	FINEMAP	0	2	NA	NA	A	0.0924	0.0499	0.0603	0.1756	0.0778		NA	NA	0.151	UGT2B10	12544	ENSG00000109181	ENST00000265403.7	YES	protein_coding	downstream_gene_variant
norclozapine	UGT2B10	rs2926036	rs11736651	4	69667720	T	C	0.0963535	-0.258471	0.0294786	1.81699e-18	FINEMAP	0	2	NA	NA	T	0.0954	0.0923	0.0644	0.1855	0.0793		NA	NA	2.208	NA	NA	NA	NA	NA	NA	intergenic_variant
norclozapine	UGT2B10	rs2926036	rs113773108	4	69664454	C	T	0.096353	-0.258444	0.0294767	1.82309e-18	FINEMAP	0	2	NA	NA	C	0.0954	0.0923	0.0644	0.1855	0.0793		NA	NA	10.73	NA	NA	NA	NA	NA	NA	intergenic_variant
norclozapine	UGT2B10	rs2926036	rs72849006	4	69666349	G	A	0.0963547	-0.258439	0.0294768	1.82576e-18	FINEMAP	0	2	NA	NA	G	0.0954	0.0923	0.0634	0.1855	0.0793		NA	NA	4.062	NA	NA	NA	NA	NA	NA	intergenic_variant
norclozapine	UGT2B10	rs2926036	rs78549325	4	69665785	T	C	0.096355	-0.258435	0.0294767	1.82791e-18	FINEMAP	0	2	NA	NA	A	NA	NA	NA	NA	NA		NA	NA	3.379	NA	NA	NA	NA	NA	NA	intergenic_variant
norclozapine	UGT2B10	rs2926036	rs111727547	4	69664437	G	A	0.0963543	-0.258433	0.0294766	1.82827e-18	FINEMAP	0	2	NA	NA	G	0.0954	0.0923	0.0644	0.1855	0.0793		NA	NA	12.01	NA	NA	NA	NA	NA	NA	intergenic_variant
norclozapine	UGT2B10	rs2926036	rs58813047	4	69662983	T	C	0.096356	-0.25843	0.0294765	1.82952e-18	FINEMAP	0	2	NA	NA	A	NA	NA	NA	NA	NA		NA	NA	4.469	NA	NA	NA	NA	NA	NA	intergenic_variant
norclozapine	UGT2B10	rs2926036	rs57504651	4	69663298	A	C	0.096357	-0.258431	0.0294766	1.82953e-18	FINEMAP	0	2	NA	NA	A	0.0954	0.0923	0.0644	0.1855	0.0793		NA	NA	1.482	NA	NA	NA	ENSR00001296414	NA	enhancer	regulatory_region_variant
norclozapine	UGT2B10	rs2926036	rs72848094	4	69661413	T	C	0.0963536	-0.258415	0.0294758	1.83488e-18	FINEMAP	0	2	NA	NA	T	0.0954	0.0923	0.0654	0.1855	0.0793		NA	NA	1.284	NA	NA	NA	NA	NA	NA	intergenic_variant
norclozapine	UGT2B10	rs2926036	rs59726594	4	69660736	T	G	0.0963531	-0.258408	0.0294756	1.83769e-18	FINEMAP	0	2	NA	NA	T	0.0954	0.0923	0.0644	0.1855	0.0793		NA	NA	0.807	NA	NA	NA	NA	NA	NA	intergenic_variant
norclozapine	UGT2B10	rs2926036	rs112865389	4	69664704	G	A	0.0963596	-0.258398	0.0294768	1.84877e-18	FINEMAP	0	2	NA	NA	G	0.0954	0.0923	0.0644	0.1855	0.0793		NA	NA	10.75	NA	NA	NA	NA	NA	NA	intergenic_variant
norclozapine	UGT2B10	rs2926036	rs17146905	4	69696638	G	A	0.0902251	-0.268298	0.0306124	1.87815e-18	FINEMAP	0	2	NA	NA	G	0.0924	0.0499	0.0603	0.1756	0.0778		NA	NA	0.524	UGT2B10	12544	ENSG00000109181	ENST00000265403.7	YES	protein_coding	3_prime_UTR_variant
norclozapine	UGT2B10	rs2926036	rs57442688	4	69660832	T	C	0.0963713	-0.258258	0.0294764	1.9265e-18	FINEMAP	0	2	NA	NA	T	0.0954	0.0923	0.0634	0.1855	0.0793		NA	NA	2.114	NA	NA	NA	NA	NA	NA	intergenic_variant
norclozapine	UGT2B10	rs2926036	rs11726899	4	69646009	C	T	0.096818	-0.257135	0.0294643	2.61556e-18	FINEMAP	0	2	NA	NA	C	0.0964	0.093	0.0644	0.1855	0.0793		NA	NA	2.3	CTD-2005D20.1	NA	ENSG00000250376	ENST00000505681.1	YES	unprocessed_pseudogene	upstream_gene_variant
norclozapine	UGT2B10	rs2926036	rs79954874	4	69725968	T	C	0.0935308	-0.261974	0.0300206	2.62765e-18	FINEMAP	0	2	NA	NA	T	0.0924	0.1014	0.0593	0.1756	0.0807		NA	NA	4.051	RP11-468N14.4	NA	ENSG00000249235	ENST00000309229.6	YES	unprocessed_pseudogene	downstream_gene_variant
norclozapine	UGT2B10	rs2926036	rs11726045	4	69645658	G	T	0.096815	-0.257127	0.0294664	2.63565e-18	FINEMAP	0	2	NA	NA	G	0.0964	0.0923	0.0644	0.1855	0.0793		NA	NA	1.324	CTD-2005D20.1	NA	ENSG00000250376	ENST00000505681.1	YES	unprocessed_pseudogene	upstream_gene_variant
norclozapine	UGT2B10	rs2926036	rs11725000	4	69645774	C	A	0.0968118	-0.257099	0.0294658	2.65377e-18	FINEMAP	0	2	NA	NA	C	0.0964	0.0923	0.0644	0.1855	0.0793		NA	NA	1.449	CTD-2005D20.1	NA	ENSG00000250376	ENST00000505681.1	YES	unprocessed_pseudogene	upstream_gene_variant
norclozapine	UGT2B10	rs2926036	rs6600855	4	69725006	T	C	0.095769	-0.258011	0.0296763	3.49334e-18	FINEMAP	0	2	NA	NA	T	0.0924	0.1407	0.0593	0.1756	0.0836		NA	NA	2.144	RP11-468N14.4	NA	ENSG00000249235	ENST00000309229.6	YES	unprocessed_pseudogene	downstream_gene_variant
norclozapine	UGT2B10	rs2926036	rs78060896	4	69727220	T	C	0.095769	-0.258011	0.0296763	3.49334e-18	FINEMAP	0	2	NA	NA	A	NA	NA	NA	NA	NA		NA	NA	16.34	RP11-468N14.4	NA	ENSG00000249235	ENST00000309229.6	YES	unprocessed_pseudogene	non_coding_transcript_exon_variant
norclozapine	UGT2B10	rs2926036	rs7674919	4	69727682	A	G	0.0957697	-0.258009	0.0296764	3.496e-18	FINEMAP	0	2	NA	NA	A	0.0924	0.1407	0.0593	0.1756	0.0836		NA	NA	1.103	RP11-468N14.4	NA	ENSG00000249235	ENST00000309229.6	YES	unprocessed_pseudogene	upstream_gene_variant
norclozapine	UGT2B10	rs2926036	rs6600854	4	69723767	C	T	0.0957756	-0.257959	0.0296781	3.56407e-18	FINEMAP	0	2	NA	NA	C	0.0924	0.1407	0.0593	0.1756	0.0836		NA	NA	2.828	RP11-468N14.4	NA	ENSG00000249235	ENST00000309229.6	YES	unprocessed_pseudogene	downstream_gene_variant
norclozapine	UGT2B10	rs2926036	rs78252145	4	69722960	T	C	0.095781	-0.257917	0.0296794	3.62184e-18	FINEMAP	0	2	NA	NA	T	0.0924	0.1407	0.0593	0.1756	0.0836		NA	NA	2.452	RP11-468N14.4	NA	ENSG00000249235	ENST00000309229.6	YES	unprocessed_pseudogene	downstream_gene_variant
norclozapine	UGT2B10	rs2926036	rs2331437	4	69642698	T	C	0.0967837	-0.25594	0.0294571	3.67075e-18	FINEMAP	0	2	NA	NA	T	0.0964	0.0923	0.0644	0.1855	0.0793		NA	NA	5.999	NA	NA	NA	ENSR00001990804	NA	open_chromatin_region	regulatory_region_variant
norclozapine	UGT2B10	rs2926036	rs11736654	4	69641252	C	A	0.0963233	-0.25451	0.029607	8.23304e-18	FINEMAP	0	2	NA	NA	C	0.0964	0.0923	0.0644	0.1855	0.0793		NA	NA	9.115	NA	NA	NA	NA	NA	NA	intergenic_variant
norclozapine	UGT2B10	rs2926036	rs12364534	4	69634533	T	C	0.0962623	-0.254084	0.0296348	1.00089e-17	FINEMAP	0	2	NA	NA	T	0.0964	0.0923	0.0644	0.1855	0.0793		NA	NA	0.44	NA	NA	NA	NA	NA	NA	intergenic_variant
norclozapine	UGT2B10	rs2926036	rs147929029	4	69634128	T	C	0.0962485	-0.254009	0.0296352	1.02425e-17	FINEMAP	0	2	NA	NA	T	0.0964	0.0923	0.0654	0.1855	0.0793		NA	NA	9.612	NA	NA	NA	NA	NA	NA	intergenic_variant
norclozapine	UGT2B10	rs2926036	rs72848040	4	69633094	T	C	0.0962231	-0.253852	0.029635	1.07164e-17	FINEMAP	0	2	NA	NA	A	NA	NA	NA	NA	NA		NA	NA	1.968	NA	NA	NA	NA	NA	NA	intergenic_variant
norclozapine	UGT2B10	rs2926036	rs112191454	4	69769087	T	C	0.0946903	-0.252842	0.0298948	2.72658e-17	FINEMAP	0	2	NA	NA	T	0.0924	0.034	0.0307	0.001	0.0706		NA	NA	7.249	RP11-468N14.13	NA	ENSG00000272626	ENST00000608365.1	YES	lincRNA	intron_variant,non_coding_transcript_variant
norclozapine	UGT2B10	rs2926036	rs1458247	4	69720311	G	A	0.150489	0.190523	0.0262776	4.15526e-13	FINEMAP	0	2	NA	NA	G	0.8767	0.4584	0.8262	0.6488	0.8674		NA	NA	2.063	NA	NA	NA	NA	NA	NA	intergenic_variant
norclozapine	UGT2B10	rs2926036	rs6854648	4	69658159	A	G	0.24561	-0.147843	0.0220651	2.08003e-11	FINEMAP	0	2	NA	NA	A	0.2465	0.7383	0.18	0.4286	0.5331		NA	NA	1.315	CTD-2005D20.1	NA	ENSG00000250376	ENST00000505681.1	YES	unprocessed_pseudogene	downstream_gene_variant
norclozapine	UGT2B10	rs2926036	rs75986181	4	69759022	A	C	0.125814	-0.18513	0.0276969	2.32271e-11	FINEMAP	0	2	NA	NA	A	0.1173	0.2496	0.0992	0.002	0.0965		NA	NA	0.657	NA	NA	NA	NA	NA	NA	intergenic_variant
norclozapine	UGT2B10	rs2926036	rs4401515	4	69628054	A	C	0.24614	-0.146737	0.0220768	2.99859e-11	FINEMAP	0	2	NA	NA	A	0.2475	0.7398	0.18	0.4286	0.5331		NA	NA	0.841	NA	NA	NA	NA	NA	NA	intergenic_variant
norclozapine	UGT2B10	rs2926036	rs4694061	4	69627845	G	A	0.246129	-0.146743	0.022079	3.00548e-11	FINEMAP	0	2	NA	NA	C	NA	NA	NA	NA	NA		NA	NA	1.694	NA	NA	NA	NA	NA	NA	intergenic_variant
norclozapine	UGT2B10	rs2926036	rs11931667	4	69627831	C	T	0.246128	-0.146744	0.0220792	3.00645e-11	FINEMAP	0	2	NA	NA	A	NA	NA	NA	NA	NA		NA	NA	1.77	NA	NA	NA	NA	NA	NA	intergenic_variant
norclozapine	UGT2B10	rs2926036	rs4600985	4	69628110	A	G	0.246177	-0.146715	0.0220787	3.03083e-11	FINEMAP	0	2	NA	NA	A	0.2475	0.7398	0.18	0.4286	0.5331		NA	NA	1.222	NA	NA	NA	NA	NA	NA	intergenic_variant
norclozapine	UGT2B10	rs2926036	rs1961307	4	69628546	T	C	0.246157	-0.146723	0.022081	3.03735e-11	FINEMAP	0	2	NA	NA	G	NA	NA	NA	NA	NA		NA	NA	0.813	NA	NA	NA	NA	NA	NA	intergenic_variant
norclozapine	UGT2B10	rs2926036	rs1849536	4	69644013	C	T	0.245581	-0.146348	0.0220546	3.22878e-11	FINEMAP	0	2	NA	NA	C	0.2475	0.7398	0.18	0.4286	0.5331		NA	NA	1.55	NA	NA	NA	NA	NA	NA	intergenic_variant
norclozapine	UGT2B10	rs2926036	rs1119049	4	69628948	T	C	0.246236	-0.146496	0.0220839	3.2763e-11	FINEMAP	0	2	NA	NA	G	NA	NA	NA	NA	NA		NA	NA	0.761	NA	NA	NA	NA	NA	NA	intergenic_variant
norclozapine	UGT2B10	rs2926036	rs1119050	4	69628956	C	T	0.246232	-0.146471	0.0220841	3.30215e-11	FINEMAP	0	2	NA	NA	C	0.2485	0.7398	0.18	0.4286	0.5331		NA	NA	1.966	NA	NA	NA	NA	NA	NA	intergenic_variant
norclozapine	UGT2B10	rs2926036	rs28748295	4	69629211	C	T	0.24622	-0.146395	0.0220845	3.38276e-11	FINEMAP	0	2	NA	NA	C	0.2475	0.7398	0.18	0.4286	0.5331		NA	NA	1.601	NA	NA	NA	NA	NA	NA	intergenic_variant
norclozapine	UGT2B10	rs2926036	rs9993945	4	69629290	T	C	0.246217	-0.14637	0.0220846	3.40988e-11	FINEMAP	0	2	NA	NA	T	0.2475	0.7398	0.18	0.4286	0.5331		NA	NA	1.061	NA	NA	NA	NA	NA	NA	intergenic_variant
norclozapine	UGT2B10	rs2926036	rs7676435	4	69630029	G	A	0.246143	-0.146259	0.0220814	3.50509e-11	FINEMAP	0	2	NA	NA	G	0.2475	0.7398	0.18	0.4286	0.5331		NA	NA	1.405	NA	NA	NA	NA	NA	NA	intergenic_variant
norclozapine	UGT2B10	rs2926036	rs1606536	4	69629815	G	A	0.24618	-0.146109	0.0220853	3.69791e-11	FINEMAP	0	2	NA	NA	C	NA	NA	NA	NA	NA		NA	NA	1.479	NA	NA	NA	NA	NA	NA	intergenic_variant
norclozapine	UGT2B10	rs2926036	rs11249508	4	69640690	T	G	0.245866	-0.146046	0.0221063	3.9339e-11	FINEMAP	0	2	NA	NA	T	0.2485	0.7398	0.18	0.4286	0.5331		NA	NA	1.079	NA	NA	NA	NA	NA	NA	intergenic_variant
norclozapine	UGT2B10	rs2926036	rs7677944	4	69630843	C	A	0.246123	-0.145706	0.0220856	4.18587e-11	FINEMAP	0	2	NA	NA	C	0.2485	0.7398	0.1779	0.4286	0.5331		NA	NA	2.214	NA	NA	NA	NA	NA	NA	intergenic_variant
norclozapine	UGT2B10	rs2926036	rs1513556	4	69630554	G	A	0.246192	-0.145455	0.0220868	4.52968e-11	FINEMAP	0	2	NA	NA	C	NA	NA	NA	NA	NA		NA	NA	2.046	NA	NA	NA	NA	NA	NA	intergenic_variant
norclozapine	UGT2B10	rs2926036	rs1828698	4	69640025	T	C	0.243984	-0.144663	0.0220212	5.05748e-11	FINEMAP	0	2	NA	NA	A	NA	NA	NA	NA	NA		NA	NA	1.335	NA	NA	NA	NA	NA	NA	intergenic_variant
norclozapine	UGT2B10	rs2926036	rs60694884	4	69636845	C	T	0.243986	-0.14401	0.0220091	6.02124e-11	FINEMAP	0	2	NA	NA	A	NA	NA	NA	NA	NA		NA	NA	1.563	NA	NA	NA	NA	NA	NA	intergenic_variant
norclozapine	UGT2B10	rs2926036	rs115329518	4	69689445	A	G	0.132891	-0.17662	0.0270953	7.10255e-11	FINEMAP	0	2	NA	NA	A	0.1223	0.2738	0.1738	0.3244	0.1095		NA	NA	0.142	UGT2B10	12544	ENSG00000109181	ENST00000265403.7	YES	protein_coding	intron_variant
norclozapine	UGT2B10	rs2926036	rs6843220	4	69706273	C	T	0.128167	-0.177911	0.0273564	7.84898e-11	FINEMAP	0	2	NA	NA	C	0.1193	0.2436	0.1278	0.1756	0.0994		NA	NA	3.143	NA	NA	NA	NA	NA	NA	intergenic_variant
norclozapine	UGT2B10	rs2926036	rs9993883	4	69632909	G	A	0.243889	-0.143035	0.0220013	7.96954e-11	FINEMAP	0	2	NA	NA	G	0.2475	0.7035	0.18	0.4286	0.5303		NA	NA	2.918	NA	NA	NA	NA	NA	NA	intergenic_variant
norclozapine	UGT2B10	rs2926036	rs7682469	4	69718019	G	T	0.127702	-0.178649	0.0275119	8.38497e-11	FINEMAP	0	2	NA	NA	G	0.1223	0.2534	0.1278	0.1766	0.1037		NA	NA	0.828	NA	NA	NA	NA	NA	NA	intergenic_variant
norclozapine	UGT2B10	rs2926036	rs11737566	4	69701067	G	T	0.128401	-0.177461	0.027385	9.15773e-11	FINEMAP	0	2	NA	NA	G	0.1203	0.2579	0.1278	0.1796	0.1037		NA	NA	0.636	UGT2B10	12544	ENSG00000109181	ENST00000265403.7	YES	protein_coding	downstream_gene_variant
norclozapine	UGT2B10	rs2926036	rs7678798	4	69762953	C	T	0.132641	-0.176084	0.0271857	9.35153e-11	FINEMAP	0	2	NA	NA	C	0.1183	0.3109	0.1452	0.1766	0.1037		NA	NA	1.117	RP11-468N14.13	NA	ENSG00000272626	ENST00000608365.1	YES	lincRNA	downstream_gene_variant
norclozapine	UGT2B10	rs2926036	rs79195961	4	69705337	G	A	0.128101	-0.177247	0.0273756	9.50394e-11	FINEMAP	0	2	NA	NA	G	0.1203	0.2579	0.1278	0.1766	0.1037		NA	NA	3.651	NA	NA	NA	NA	NA	NA	intergenic_variant
norclozapine	UGT2B10	rs2926036	rs7668868	4	69729558	G	A	0.127797	-0.17809	0.0275188	9.69824e-11	FINEMAP	0	2	NA	NA	G	0.1223	0.2526	0.1278	0.1766	0.1037		NA	NA	2.249	RP11-468N14.4	NA	ENSG00000249235	ENST00000309229.6	YES	unprocessed_pseudogene	upstream_gene_variant
norclozapine	UGT2B10	rs2926036	rs6857353	4	69709072	C	A	0.128331	-0.176683	0.0273722	1.08327e-10	FINEMAP	0	2	NA	NA	C	0.1223	0.2572	0.1278	0.1766	0.1037		NA	NA	0.893	NA	NA	NA	NA	NA	NA	intergenic_variant
norclozapine	UGT2B10	rs2926036	rs6831537	4	69719134	T	C	0.127789	-0.177585	0.0275135	1.08598e-10	FINEMAP	0	2	NA	NA	T	0.1223	0.2534	0.1278	0.1766	0.1037		NA	NA	1.742	NA	NA	NA	NA	NA	NA	intergenic_variant
norclozapine	UGT2B10	rs2926036	rs76177150	4	69733034	A	G	0.119321	-0.180899	0.0283129	1.66656e-10	FINEMAP	0	2	NA	NA	A	0.1223	0.1558	0.0654	0.1736	0.0994		NA	NA	0.904	NA	NA	NA	NA	NA	NA	intergenic_variant
norclozapine	UGT2B10	rs2926036	rs77168292	4	69730266	G	A	0.119358	-0.17934	0.0282951	2.32445e-10	FINEMAP	0	2	NA	NA	G	0.1223	0.1558	0.0654	0.1756	0.1009		NA	NA	0.12	RP11-468N14.4	NA	ENSG00000249235	ENST00000309229.6	YES	unprocessed_pseudogene	upstream_gene_variant
norclozapine	UGT2B10	rs2926036	rs77829136	4	69734159	A	C	0.116978	-0.179452	0.0286617	3.82479e-10	FINEMAP	0	2	NA	NA	A	0.1223	0.1558	0.0654	0.1736	0.0994		NA	NA	0.473	NA	NA	NA	NA	NA	NA	intergenic_variant
norclozapine	UGT2B10	rs2926036	rs7691369	4	69771309	C	A	0.123985	-0.168246	0.0278761	1.58476e-09	FINEMAP	0	2	NA	NA	C	0.1223	0.1324	0.0368	0.001	0.0893		NA	NA	4.297	RP11-468N14.13	NA	ENSG00000272626	ENST00000608365.1	YES	lincRNA	intron_variant,non_coding_transcript_variant
norclozapine	UGT2B10	rs2926036	rs80036673	4	69771377	T	C	0.122609	-0.169351	0.0280617	1.59026e-09	FINEMAP	0	2	NA	NA	T	0.1213	0.1331	0.0368	0.001	0.0893		NA	NA	7.975	RP11-468N14.13	NA	ENSG00000272626	ENST00000608365.1	YES	lincRNA	intron_variant,non_coding_transcript_variant
norclozapine	UGT2B10	rs2926036	rs76779406	4	69771354	C	T	0.122797	-0.169124	0.0280568	1.66097e-09	FINEMAP	0	2	NA	NA	C	0.1213	0.1324	0.0368	0.001	0.0893		NA	NA	6.888	RP11-468N14.13	NA	ENSG00000272626	ENST00000608365.1	YES	lincRNA	intron_variant,non_coding_transcript_variant
norclozapine	UGT2B10	rs2926036	rs7693037	4	69770779	T	G	0.12433	-0.166547	0.0277484	1.94852e-09	FINEMAP	0	2	NA	NA	T	0.1213	0.1331	0.0368	0.001	0.0908		NA	NA	1.673	RP11-468N14.13	NA	ENSG00000272626	ENST00000608365.1	YES	lincRNA	intron_variant,non_coding_transcript_variant
norclozapine	UGT2B10	rs2926036	rs12651473	4	69772690	G	A	0.132562	-0.153581	0.0269407	1.1932e-08	FINEMAP	0	2	NA	NA	G	0.1233	0.2315	0.0798	0.1845	0.1023		NA	NA	6.347	RP11-468N14.13	NA	ENSG00000272626	ENST00000608365.1	YES	lincRNA	non_coding_transcript_exon_variant
norclozapine	UGT2B10	rs2926036	rs294769	4	69675764	C	A	0.277024	0.12258	0.0218316	1.96812e-08	FINEMAP	0	2	NA	NA	C	0.7256	0.1551	0.82	0.5774	0.4467		NA	NA	1.926	RP11-468N14.1	NA	ENSG00000251236	ENST00000507455.1	YES	unprocessed_pseudogene	upstream_gene_variant
norclozapine	UGT2B10	rs2926036	rs1818490	4	69662363	G	A	0.279716	0.11998	0.0219285	4.46492e-08	FINEMAP	0	2	NA	NA	G	0.7237	0.1241	0.8139	0.5714	0.4452		NA	NA	5.053	NA	NA	NA	NA	NA	NA	intergenic_variant
norclozapine	UGT2B10	rs2926036	rs835312	4	69684574	T	C	0.278804	0.119098	0.021951	5.7745e-08	FINEMAP	0	2	NA	NA	T	0.7247	0.1241	0.82	0.5784	0.4467		NA	NA	1.035	UGT2B10	12544	ENSG00000109181	ENST00000265403.7	YES	protein_coding	intron_variant
norclozapine	UGT2B10	rs2926036	rs1513557	4	69630828	G	A	0.275483	-0.117233	0.0217843	7.38505e-08	FINEMAP	0	2	NA	NA	G	0.2763	0.8464	0.1861	0.4226	0.5519		NA	NA	2.34	NA	NA	NA	NA	NA	NA	intergenic_variant
norclozapine	UGT2B10	rs2926036	rs1513552	4	69629425	T	G	0.276994	-0.117658	0.0218779	7.5336e-08	FINEMAP	0	2	NA	NA	A	NA	NA	NA	NA	NA		NA	NA	1.152	NA	NA	NA	NA	NA	NA	intergenic_variant
norclozapine	UGT2B10	rs2926036	rs1379809	4	69703527	A	G	0.27915	0.115731	0.0215368	7.71538e-08	FINEMAP	0	2	NA	NA	A	0.7286	0.1513	0.7096	0.4435	0.4582		NA	NA	7.587	RP11-468N14.3	NA	ENSG00000251424	ENST00000512503.1	YES	unprocessed_pseudogene	upstream_gene_variant
norclozapine	UGT2B10	rs2926036	rs61634109	4	69639244	A	G	0.276999	-0.117425	0.0218845	8.06531e-08	FINEMAP	0	2	NA	NA	A	0.2763	0.8767	0.1851	0.4286	0.5548		NA	NA	0.848	NA	NA	NA	NA	NA	NA	intergenic_variant
norclozapine	UGT2B10	rs2926036	rs1913321	4	69639901	C	A	0.275497	-0.116486	0.0217936	9.04303e-08	FINEMAP	0	2	NA	NA	C	0.2763	0.8464	0.1851	0.4286	0.5519		NA	NA	1.702	NA	NA	NA	NA	NA	NA	intergenic_variant
norclozapine	UGT2B10	rs2926036	rs10155063	4	69752727	A	G	0.281774	0.114184	0.0218811	1.80484e-07	FINEMAP	0	2	NA	NA	A	0.7276	0.1044	0.7096	0.4415	0.4568		NA	NA	2.098	RP11-468N14.6	NA	ENSG00000248547	ENST00000504736.2	YES	processed_pseudogene	upstream_gene_variant
norclozapine	UGT2B10	rs2926036	rs4515231	4	69724503	A	G	0.282365	0.110811	0.0218504	3.95026e-07	FINEMAP	0	2	NA	NA	A	0.7276	0.1021	0.7096	0.4425	0.4582		NA	NA	2.186	RP11-468N14.4	NA	ENSG00000249235	ENST00000309229.6	YES	unprocessed_pseudogene	downstream_gene_variant
norclozapine	UGT2B10	rs2926036	rs10013372	4	69716160	T	C	0.252683	0.104511	0.0215872	1.28985e-06	FINEMAP	0	2	NA	NA	T	0.7366	0.4266	0.7802	0.7183	0.5447		NA	NA	0.033	NA	NA	NA	NA	NA	NA	intergenic_variant
norclozapine	UGT2B10	rs2926036	rs1841043	4	69708718	A	G	0.256234	0.103592	0.0215125	1.46874e-06	FINEMAP	0	2	NA	NA	A	0.7336	0.4123	0.7526	0.5437	0.5331		NA	NA	0.607	NA	NA	NA	NA	NA	NA	intergenic_variant
norclozapine	UGT2B10	rs2926036	rs13123929	4	69727312	A	G	0.255408	0.103416	0.0216088	1.70285e-06	FINEMAP	0	2	NA	NA	A	0.7326	0.4153	0.7515	0.5437	0.5331		NA	NA	14.74	RP11-468N14.4	NA	ENSG00000249235	ENST00000309229.6	YES	unprocessed_pseudogene	non_coding_transcript_exon_variant
norclozapine	UGT2B10	rs2926036	rs13353587	4	70312793	G	A	0.0550019	-0.187756	0.0395943	2.11633e-06	FINEMAP	0	2	NA	NA	G	0.0547	0.115	0.0256	0.1746	0.0706		NA	NA	2.709	RP11-790I12.4	NA	ENSG00000249686	ENST00000510750.1	YES	unprocessed_pseudogene	upstream_gene_variant
norclozapine	UGT2B10	rs2926036	rs9997499	4	70312971	A	C	0.0598735	-0.167694	0.0376939	8.63397e-06	FINEMAP	0	2	NA	NA	A	0.0547	0.1672	0.0286	0.1696	0.0663		NA	NA	0.282	RP11-790I12.4	NA	ENSG00000249686	ENST00000510750.1	YES	unprocessed_pseudogene	upstream_gene_variant
norclozapine	UGT2B10	rs2926036	rs11249510	4	69737751	C	A	0.260362	0.0939333	0.0214261	1.16489e-05	FINEMAP	0	2	NA	NA	C	0.7296	0.3986	0.7311	0.5069	0.5202		NA	NA	1.214	NA	NA	NA	ENSR00001990809	NA	promoter_flanking_region	regulatory_region_variant
norclozapine	UGT2B10	rs2926036	rs28827041	4	70334114	A	G	0.0597916	-0.161727	0.0379002	1.97967e-05	FINEMAP	0	2	NA	NA	A	0.0567	0.1392	0.0327	0.1776	0.0634		NA	NA	0.241	NA	NA	NA	NA	NA	NA	intergenic_variant
norclozapine	UGT2B10	rs2926036	rs11724856	4	69752468	T	C	0.23747	-0.0917988	0.021784	2.50826e-05	FINEMAP	0	2	NA	NA	T	0.2634	0.3616	0.2209	0.2887	0.438		NA	NA	1.113	RP11-468N14.6	NA	ENSG00000248547	ENST00000504736.2	YES	processed_pseudogene	upstream_gene_variant
norclozapine	UGT2B10	rs2926036	rs4694089	4	69715459	C	T	0.231696	-0.0929762	0.022107	2.60236e-05	FINEMAP	0	2	NA	NA	C	0.2664	0.3018	0.2025	0.2798	0.438		NA	NA	1.471	NA	NA	NA	NA	NA	NA	intergenic_variant
norclozapine	UGT2B10	rs2926036	rs10031344	4	70328958	T	C	0.0585791	-0.161196	0.0384389	2.74588e-05	FINEMAP	0	2	NA	NA	T	0.0577	0.1104	0.0327	0.1776	0.0634		NA	NA	2.304	NA	NA	NA	NA	NA	NA	intergenic_variant
norclozapine	UGT2B10	rs2926036	rs72848413	4	70331163	T	C	0.0586089	-0.160994	0.0384483	2.82325e-05	FINEMAP	0	2	NA	NA	T	0.0567	0.1104	0.0327	0.1776	0.0634		NA	NA	2.09	NA	NA	NA	NA	NA	NA	intergenic_variant
norclozapine	UGT2B10	rs2926036	rs9996511	4	70340670	T	G	0.0586696	-0.160239	0.0386668	3.41167e-05	FINEMAP	0	2	NA	NA	T	0.0527	0.1112	0.0327	0.1806	0.0634		NA	NA	1.761	AC108078.1	NA	ENSG00000264696	ENST00000583573.1	YES	miRNA	upstream_gene_variant
norclozapine	UGT2B10	rs2926036	rs113855178	4	70332631	A	G	0.0581832	-0.158742	0.0386326	3.97357e-05	FINEMAP	0	2	NA	NA	A	0.0567	0.1089	0.0327	0.1776	0.0634		NA	NA	0.243	NA	NA	NA	NA	NA	NA	intergenic_variant
norclozapine	UGT2B10	rs2926036	rs113278563	4	70332690	C	T	0.0581746	-0.158708	0.0386316	3.98666e-05	FINEMAP	0	2	NA	NA	C	0.0567	0.1089	0.0327	0.1776	0.0634		NA	NA	0.385	NA	NA	NA	NA	NA	NA	intergenic_variant
norclozapine	UGT2B10	rs2926036	rs12505972	4	69754963	C	A	0.239569	-0.0891222	0.0217823	4.28591e-05	FINEMAP	0	2	NA	NA	C	0.2664	0.3865	0.2219	0.2887	0.4438		NA	NA	2.535	RP11-468N14.6	NA	ENSG00000248547	ENST00000504736.2	YES	processed_pseudogene	upstream_gene_variant
norclozapine	UGT2B10	rs2926036	rs11726642	4	70340088	T	C	0.0583459	-0.157979	0.0387798	4.62606e-05	FINEMAP	0	2	NA	NA	T	0.0567	0.1097	0.0327	0.1786	0.0634		NA	NA	1.241	AC108078.1	NA	ENSG00000264696	ENST00000583573.1	YES	miRNA	upstream_gene_variant
norclozapine	UGT2B10	rs2926036	rs10019058	4	70325236	T	C	0.058051	-0.156758	0.0385999	4.88426e-05	FINEMAP	0	2	NA	NA	T	0.0567	0.1475	0.0327	0.1776	0.0648		NA	NA	0.935	NA	NA	NA	NA	NA	NA	intergenic_variant
norclozapine	UGT2B10	rs2926036	rs2010624	4	70337018	A	C	0.0584678	-0.15634	0.0387013	5.35303e-05	FINEMAP	0	2	NA	NA	A	0.0567	0.1112	0.0327	0.1776	0.0634		NA	NA	1.092	NA	NA	NA	NA	NA	NA	intergenic_variant
norclozapine	UGT2B10	rs2926036	rs10020086	4	70323386	C	T	0.0585367	-0.151996	0.0383842	7.49922e-05	FINEMAP	0	2	NA	NA	C	0.0567	0.1218	0.0327	0.1776	0.0634		NA	NA	3.417	NA	NA	NA	NA	NA	NA	intergenic_variant
norclozapine	UGT2B10	rs2926036	rs10000231	4	70337613	C	A	0.0459394	-0.145167	0.0423758	0.000613212	FINEMAP	0	2	NA	NA	C	0.0487	0.1051	0.0266	0.1776	0.0576		NA	NA	3.995	NA	NA	NA	NA	NA	NA	intergenic_variant
norclozapine	UGT2B10	rs2926036	rs12331319	4	70318688	T	G	0.0456588	-0.142152	0.0424817	0.000819288	FINEMAP	0	2	NA	NA	A	NA	NA	NA	NA	NA		NA	NA	4.627	RP11-790I12.4	NA	ENSG00000249686	ENST00000510750.1	YES	unprocessed_pseudogene	downstream_gene_variant
norclozapine	UGT2B10	rs2926036	rs4348160	4	70017531	G	T	0.345209	0.0517334	0.0192213	0.0071138	FINEMAP	0	2	NA	NA	G	0.3797	0.5098	0.3937	0.3016	0.4914		NA	NA	3.405	RP13-644M16.2	NA	ENSG00000251427	ENST00000514471.1	YES	unprocessed_pseudogene	downstream_gene_variant
norclozapine	UGT2B10	rs2926036	rs12503658	4	70023034	A	G	0.345849	0.051707	0.0192836	0.00733145	FINEMAP	0	2	NA	NA	A	0.3787	0.5098	0.3885	0.3016	0.4914		NA	NA	1.292	NA	NA	NA	ENSR00001990836	NA	CTCF_binding_site	regulatory_region_variant
norclozapine	UGT2B10	rs2926036	rs6600900	4	70013537	A	G	0.344965	0.0514831	0.0192061	0.00734994	FINEMAP	0	2	NA	NA	A	0.3797	0.5106	0.3875	0.3006	0.4914		NA	NA	2.301	RP13-644M16.2	NA	ENSG00000251427	ENST00000514471.1	YES	unprocessed_pseudogene	downstream_gene_variant
norclozapine	UGT2B10	rs2926036	rs4694199	4	70059980	G	A	0.171167	-0.0631358	0.0250082	0.0115828	FINEMAP	0	2	NA	NA	G	0.8111	0.9107	0.8916	1	0.8991		NA	NA	4.226	RP11-704M14.1	NA	ENSG00000250696	ENST00000504301.1	NA	antisense	intron_variant,non_coding_transcript_variant
norclozapine	UGT2B10	rs2926036	rs7681790	4	69995014	G	A	0.476984	0.0471481	0.018713	0.0117509	FINEMAP	0	2	NA	NA	G	0.5616	0.8222	0.5941	0.7768	0.719		NA	NA	1.806	RP13-644M16.3	NA	ENSG00000250100	ENST00000508057.2	YES	unprocessed_pseudogene	upstream_gene_variant
norclozapine	UGT2B10	rs2926036	rs140589749	4	69918624	T	G	0.165123	0.0631423	0.0252606	0.012432	FINEMAP	0	2	NA	NA	T	0.1968	0.0749	0.1646	0.1627	0.1196		NA	NA	0.471	UGT2B7	12554	ENSG00000171234	ENST00000502942.1	NA	protein_coding	intron_variant
norclozapine	UGT2B10	rs2926036	rs4318715	4	69995509	C	A	0.476752	0.0467682	0.0187214	0.0124854	FINEMAP	0	2	NA	NA	C	0.5616	0.8215	0.5941	0.7768	0.719		NA	NA	1.192	RP13-644M16.3	NA	ENSG00000250100	ENST00000508057.2	YES	unprocessed_pseudogene	upstream_gene_variant
norclozapine	UGT2B10	rs2926036	rs4482840	4	69995776	T	C	0.476738	0.0467617	0.0187204	0.0124934	FINEMAP	0	2	NA	NA	A	NA	NA	NA	NA	NA		NA	NA	0.159	RP13-644M16.3	NA	ENSG00000250100	ENST00000508057.2	YES	unprocessed_pseudogene	upstream_gene_variant
norclozapine	UGT2B10	rs2926036	rs77598383	4	70009894	T	C	0.221595	0.0550486	0.0222594	0.0133967	FINEMAP	0	2	NA	NA	T	0.2425	0.1815	0.2679	0.254	0.1599		NA	NA	1.018	RP13-644M16.2	NA	ENSG00000251427	ENST00000514471.1	YES	unprocessed_pseudogene	upstream_gene_variant
norclozapine	UGT2B10	rs2926036	rs7683308	4	70053488	G	A	0.171687	-0.0620481	0.0251433	0.0135955	FINEMAP	0	2	NA	NA	C	NA	NA	NA	NA	NA		NA	NA	0.383	RP11-704M14.1	NA	ENSG00000250696	ENST00000504301.1	NA	antisense	intron_variant,non_coding_transcript_variant
norclozapine	UGT2B10	rs2926036	rs11935951	4	69917321	T	G	0.164946	0.062236	0.0252513	0.0137142	FINEMAP	0	2	NA	NA	A	NA	NA	NA	NA	NA		NA	NA	13.02	UGT2B7	12554	ENSG00000171234	ENST00000502942.1	NA	protein_coding	splice_donor_variant
norclozapine	UGT2B10	rs2926036	rs8180362	4	70007162	A	G	0.218442	0.0532662	0.0223843	0.0173304	FINEMAP	0	2	NA	NA	A	0.2425	0.1241	0.2689	0.254	0.1542		NA	NA	0.837	RP13-644M16.2	NA	ENSG00000251427	ENST00000514471.1	YES	unprocessed_pseudogene	upstream_gene_variant
norclozapine	UGT2B10	rs2926036	rs9999076	4	69981308	G	A	0.482005	0.044368	0.0187259	0.0178197	FINEMAP	0	2	NA	NA	G	0.5567	0.8608	0.5562	0.7262	0.7205		NA	NA	2.389	UGT2B7	12554	ENSG00000171234	ENST00000305231.7	YES	protein_coding	downstream_gene_variant
norclozapine	UGT2B10	rs2926036	rs151336251	4	69942807	T	G	0.177535	0.0576424	0.0243307	0.0178305	FINEMAP	0	2	NA	NA	T	0.1918	0.2723	0.1973	0.1627	0.1081		NA	NA	1.352	UGT2B7	12554	ENSG00000171234	ENST00000502942.1	NA	protein_coding	intron_variant
norclozapine	UGT2B10	rs2926036	rs114024927	4	69989529	G	A	0.164869	0.0596103	0.025231	0.0181481	FINEMAP	0	2	NA	NA	G	0.1928	0.0749	0.1462	0.1806	0.0893		NA	NA	1.991	RP13-644M16.1	NA	ENSG00000251284	ENST00000506559.2	YES	processed_pseudogene	upstream_gene_variant
norclozapine	UGT2B10	rs2926036	rs10006452	4	69977808	C	T	0.481949	0.0442023	0.0187244	0.0182412	FINEMAP	0	2	NA	NA	A	NA	NA	NA	NA	NA	PA166195421	NA	NA	0.191	UGT2B7	12554	ENSG00000171234	ENST00000305231.7	YES	protein_coding	intron_variant
norclozapine	UGT2B10	rs2926036	rs150414153	4	70083723	T	G	0.170567	0.0594314	0.0251934	0.0183242	FINEMAP	0	2	NA	NA	T	0.1899	0.0825	0.1084	0	0.1009		NA	NA	7.303	UGT2B11	12545	ENSG00000213759	ENST00000446444.1	YES	protein_coding	upstream_gene_variant
norclozapine	UGT2B10	rs2926036	rs6830368	4	69911097	G	A	0.490827	-0.0439069	0.0187819	0.0194017	FINEMAP	0	2	NA	NA	G	0.4483	0.1218	0.4642	0.3492	0.3012		NA	NA	0.463	RP11-813N20.3	NA	ENSG00000250919	ENST00000508672.1	YES	unprocessed_pseudogene	downstream_gene_variant
norclozapine	UGT2B10	rs2926036	rs2736499	4	70292875	T	C	0.454795	0.0422869	0.0182227	0.0203107	FINEMAP	0	2	NA	NA	G	NA	NA	NA	NA	NA		NA	NA	0.008	RP11-790I12.2	NA	ENSG00000249956	ENST00000514441.1	YES	processed_pseudogene	downstream_gene_variant
norclozapine	UGT2B10	rs2926036	rs4371687	4	69989998	A	G	0.482338	0.0434409	0.0187598	0.020578	FINEMAP	0	2	NA	NA	A	0.5567	0.8616	0.5562	0.7262	0.7176		NA	NA	0.073	RP13-644M16.1	NA	ENSG00000251284	ENST00000506559.2	YES	processed_pseudogene	upstream_gene_variant
norclozapine	UGT2B10	rs2926036	rs4371688	4	69990041	A	G	0.482336	0.04344	0.0187601	0.020583	FINEMAP	0	2	NA	NA	A	0.5567	0.8616	0.5562	0.7262	0.7176		NA	NA	1.653	RP13-644M16.1	NA	ENSG00000251284	ENST00000506559.2	YES	processed_pseudogene	upstream_gene_variant
norclozapine	UGT2B10	rs2926036	rs114278164	4	69980998	A	G	0.169132	0.0573309	0.0248233	0.0209126	FINEMAP	0	2	NA	NA	A	0.1928	0.1846	0.1462	0.1815	0.1023		NA	NA	0.67	UGT2B7	12554	ENSG00000171234	ENST00000305231.7	YES	protein_coding	downstream_gene_variant
norclozapine	UGT2B10	rs2926036	rs7442486	4	69914564	C	T	0.491968	0.0430221	0.0186944	0.0213729	FINEMAP	0	2	NA	NA	A	NA	NA	NA	NA	NA		NA	NA	0.003	RP11-813N20.3	NA	ENSG00000250919	ENST00000508672.1	YES	unprocessed_pseudogene	downstream_gene_variant
norclozapine	UGT2B10	rs2926036	rs4618379	4	69914924	C	T	0.180968	0.0552319	0.0240299	0.0215353	FINEMAP	0	2	NA	NA	C	0.1968	0.2708	0.2157	0.1647	0.1354		NA	NA	0.458	RP11-813N20.3	NA	ENSG00000250919	ENST00000508672.1	YES	unprocessed_pseudogene	downstream_gene_variant
norclozapine	UGT2B10	rs2926036	rs4257713	4	69972779	A	G	0.215723	0.0515848	0.0225801	0.0223409	FINEMAP	0	2	NA	NA	A	0.1918	0.0779	0.1524	0.2103	0.1383		NA	NA	0.945	UGT2B7	12554	ENSG00000171234	ENST00000305231.7	YES	protein_coding	intron_variant
norclozapine	UGT2B10	rs2926036	rs7441402	4	69933630	T	C	0.178242	0.0555499	0.0243403	0.0224762	FINEMAP	0	2	NA	NA	T	0.1918	0.2723	0.1973	0.1627	0.1081		NA	NA	3.693	RP13-644M16.5	NA	ENSG00000248763	ENST00000507775.2	YES	unprocessed_pseudogene	intron_variant,non_coding_transcript_variant
norclozapine	UGT2B10	rs2926036	rs6820734	4	69928642	C	T	0.492264	0.0425019	0.0186922	0.0229796	FINEMAP	0	2	NA	NA	A	NA	NA	NA	NA	NA		NA	NA	1.911	RP13-644M16.5	NA	ENSG00000248763	ENST00000507775.2	YES	unprocessed_pseudogene	upstream_gene_variant
norclozapine	UGT2B10	rs2926036	rs4307027	4	69921894	T	C	0.49294	0.0423222	0.0186893	0.0235423	FINEMAP	0	2	NA	NA	A	NA	NA	NA	NA	NA		NA	NA	0.714	UGT2B7	12554	ENSG00000171234	ENST00000502942.1	NA	protein_coding	intron_variant
norclozapine	UGT2B10	rs2926036	rs4607293	4	69911432	C	T	0.391016	-0.0431964	0.0193302	0.0254402	FINEMAP	0	2	NA	NA	C	0.6004	0.2731	0.5706	0.3929	0.5893		NA	NA	3.551	RP11-813N20.3	NA	ENSG00000250919	ENST00000508672.1	YES	unprocessed_pseudogene	downstream_gene_variant
norclozapine	UGT2B10	rs2926036	rs7686056	4	69975347	A	G	0.183979	0.0530087	0.0237307	0.0254988	FINEMAP	0	2	NA	NA	A	0.1958	0.2209	0.2127	0.244	0.121		NA	NA	0.018	UGT2B7	12554	ENSG00000171234	ENST00000305231.7	YES	protein_coding	intron_variant
norclozapine	UGT2B10	rs2926036	rs28365063	4	69962610	G	A	0.163141	0.0564174	0.0254047	0.0263681	FINEMAP	0	2	NA	NA	T	NA	NA	NA	NA	NA	PA166156677	tolerated(0.13)	benign(0.197)	8.232	UGT2B7	12554	ENSG00000171234	ENST00000305231.7	YES	protein_coding	missense_variant
norclozapine	UGT2B10	rs2926036	rs4694591	4	69922841	A	G	0.492242	0.0414507	0.0187059	0.0266971	FINEMAP	0	2	NA	NA	A	0.5517	0.8782	0.5399	0.6468	0.6974		NA	NA	1.586	UGT2B7	12554	ENSG00000171234	ENST00000502942.1	NA	protein_coding	intron_variant
norclozapine	UGT2B10	rs2926036	rs10012240	4	69914237	C	T	0.389024	0.0424796	0.019228	0.0271567	FINEMAP	0	2	NA	NA	A	NA	NA	NA	NA	NA		NA	NA	4.645	RP11-813N20.3	NA	ENSG00000250919	ENST00000508672.1	YES	unprocessed_pseudogene	downstream_gene_variant
norclozapine	UGT2B10	rs2926036	rs12646327	4	69941024	T	G	0.491923	0.0412051	0.0186913	0.0274884	FINEMAP	0	2	NA	NA	C	NA	NA	NA	NA	NA		NA	NA	0.458	UGT2B7	12554	ENSG00000171234	ENST00000502942.1	NA	protein_coding	intron_variant
norclozapine	UGT2B10	rs2926036	rs10012215	4	69914166	C	T	0.389049	0.0423803	0.0192282	0.027519	FINEMAP	0	2	NA	NA	A	NA	NA	NA	NA	NA		NA	NA	0.183	RP11-813N20.3	NA	ENSG00000250919	ENST00000508672.1	YES	unprocessed_pseudogene	downstream_gene_variant
norclozapine	UGT2B10	rs2926036	rs6422321	4	69910629	G	A	0.390923	-0.0424955	0.0193272	0.0278962	FINEMAP	0	2	NA	NA	G	0.6004	0.2731	0.5706	0.3929	0.5893		NA	NA	2.571	RP11-813N20.3	NA	ENSG00000250919	ENST00000508672.1	YES	unprocessed_pseudogene	downstream_gene_variant
norclozapine	UGT2B10	rs2926036	rs115674975	4	69917016	T	C	0.159517	0.0565321	0.0257122	0.0279032	FINEMAP	0	2	NA	NA	T	0.1928	0.0212	0.1452	0	0.0893		NA	NA	1.365	UGT2B7	12554	ENSG00000171234	ENST00000502942.1	NA	protein_coding	upstream_gene_variant
norclozapine	UGT2B10	rs2926036	rs4518318	4	69911197	T	C	0.390942	-0.0424816	0.0193236	0.0279184	FINEMAP	0	2	NA	NA	T	0.6004	0.2731	0.5706	0.3929	0.5893		NA	NA	1.577	RP11-813N20.3	NA	ENSG00000250919	ENST00000508672.1	YES	unprocessed_pseudogene	downstream_gene_variant
norclozapine	UGT2B10	rs2926036	rs4694603	4	69936715	C	A	0.492324	0.0410098	0.0186855	0.0281819	FINEMAP	0	2	NA	NA	C	0.5507	0.8805	0.5368	0.6448	0.7003		NA	NA	0.144	RP13-644M16.5	NA	ENSG00000248763	ENST00000507775.2	YES	unprocessed_pseudogene	downstream_gene_variant
norclozapine	UGT2B10	rs2926036	rs7686971	4	69947677	G	T	0.186181	0.0521286	0.0237861	0.0284115	FINEMAP	0	2	NA	NA	C	NA	NA	NA	NA	NA		NA	NA	0.418	UGT2B7	12554	ENSG00000171234	ENST00000502942.1	NA	protein_coding	intron_variant
norclozapine	UGT2B10	rs2926036	rs7438808	4	69916384	T	G	0.389806	0.0419901	0.0192192	0.028904	FINEMAP	0	2	NA	NA	T	0.3996	0.7262	0.4305	0.6071	0.4107		NA	NA	0.169	UGT2B7	12554	ENSG00000171234	ENST00000502942.1	NA	protein_coding	upstream_gene_variant
norclozapine	UGT2B10	rs2926036	rs10012607	4	69914584	C	T	0.389065	0.041963	0.0192077	0.0289108	FINEMAP	0	2	NA	NA	A	NA	NA	NA	NA	NA		NA	NA	1.552	RP11-813N20.3	NA	ENSG00000250919	ENST00000508672.1	YES	unprocessed_pseudogene	downstream_gene_variant
norclozapine	UGT2B10	rs2926036	rs10028494	4	69970937	C	A	0.216568	0.0490386	0.022543	0.0296047	FINEMAP	0	2	NA	NA	C	0.1918	0.0779	0.1524	0.2103	0.1383	PA166180083	NA	NA	2.175	UGT2B7	12554	ENSG00000171234	ENST00000305231.7	YES	protein_coding	intron_variant
norclozapine	UGT2B10	rs2926036	rs7435274	4	69915999	C	A	0.389792	0.0417723	0.0192282	0.0298217	FINEMAP	0	2	NA	NA	C	0.3996	0.7254	0.4294	0.6071	0.4107		NA	NA	0.005	UGT2B7	12554	ENSG00000171234	ENST00000502942.1	NA	protein_coding	upstream_gene_variant
norclozapine	UGT2B10	rs2926036	rs4694596	4	69934355	C	A	0.492346	0.040515	0.0186857	0.0301406	FINEMAP	0	2	NA	NA	C	0.5507	0.8805	0.5368	0.6448	0.7003		NA	NA	0.391	RP13-644M16.5	NA	ENSG00000248763	ENST00000507775.2	YES	unprocessed_pseudogene	intron_variant,non_coding_transcript_variant
norclozapine	UGT2B10	rs2926036	rs72851348	4	69920023	G	A	0.39032	0.0419107	0.019365	0.0304455	FINEMAP	0	2	NA	NA	G	0.3996	0.7443	0.4315	0.6032	0.4107		NA	NA	1.497	UGT2B7	12554	ENSG00000171234	ENST00000502942.1	NA	protein_coding	intron_variant
norclozapine	UGT2B10	rs2926036	rs6850053	4	69920261	C	T	0.388599	0.0417901	0.0193543	0.0308333	FINEMAP	0	2	NA	NA	A	NA	NA	NA	NA	NA		NA	NA	1.608	UGT2B7	12554	ENSG00000171234	ENST00000502942.1	NA	protein_coding	intron_variant
norclozapine	UGT2B10	rs2926036	rs7439098	4	69933992	A	G	0.492138	0.0402006	0.0186743	0.0313409	FINEMAP	0	2	NA	NA	A	0.5507	0.8805	0.5368	0.6448	0.7003		NA	NA	0.079	RP13-644M16.5	NA	ENSG00000248763	ENST00000507775.2	YES	unprocessed_pseudogene	intron_variant,non_coding_transcript_variant
norclozapine	UGT2B10	rs2926036	rs4314347	4	69967927	C	T	0.186565	0.0501861	0.0236671	0.0339643	FINEMAP	0	2	NA	NA	C	0.1958	0.2277	0.2638	0.244	0.121		NA	NA	3.009	UGT2B7	12554	ENSG00000171234	ENST00000305231.7	YES	protein_coding	intron_variant
norclozapine	UGT2B10	rs2926036	rs9715099	4	69918987	A	G	0.390757	0.0408908	0.0193059	0.034171	FINEMAP	0	2	NA	NA	A	0.3996	0.7368	0.4315	0.6032	0.4107		NA	NA	0.589	UGT2B7	12554	ENSG00000171234	ENST00000502942.1	NA	protein_coding	intron_variant
norclozapine	UGT2B10	rs2926036	rs57386454	4	69918686	T	G	0.390759	0.0408825	0.0193055	0.0342038	FINEMAP	0	2	NA	NA	A	NA	NA	NA	NA	NA		NA	NA	0.912	UGT2B7	12554	ENSG00000171234	ENST00000502942.1	NA	protein_coding	intron_variant
norclozapine	UGT2B10	rs2926036	rs10021748	4	69917872	G	A	0.390822	0.0408413	0.0193106	0.0344328	FINEMAP	0	2	NA	NA	G	0.3996	0.7352	0.4325	0.6032	0.4107		NA	NA	1.695	UGT2B7	12554	ENSG00000171234	ENST00000502942.1	NA	protein_coding	intron_variant
norclozapine	UGT2B10	rs2926036	rs4694628	4	69969772	T	C	0.18692	0.0499577	0.0236572	0.0347094	FINEMAP	0	2	NA	NA	T	0.1968	0.2277	0.2689	0.245	0.1225		NA	NA	2.719	UGT2B7	12554	ENSG00000171234	ENST00000305231.7	YES	protein_coding	intron_variant
norclozapine	UGT2B10	rs2926036	rs4422474	4	69917040	A	G	0.389979	0.0406459	0.0192705	0.0349253	FINEMAP	0	2	NA	NA	A	0.3996	0.7186	0.4294	0.6071	0.4078		NA	NA	1.169	UGT2B7	12554	ENSG00000171234	ENST00000502942.1	NA	protein_coding	upstream_gene_variant
norclozapine	UGT2B10	rs2926036	rs4377650	4	69917073	T	C	0.3907	0.0405213	0.0193043	0.0358098	FINEMAP	0	2	NA	NA	T	0.3996	0.7352	0.4294	0.6071	0.4107		NA	NA	1.493	UGT2B7	12554	ENSG00000171234	ENST00000502942.1	NA	protein_coding	upstream_gene_variant
norclozapine	UGT2B10	rs2926036	rs10030066	4	69931708	G	A	0.208336	0.0487417	0.0232617	0.0361386	FINEMAP	0	2	NA	NA	G	0.1869	0.0726	0.1288	0.2153	0.134		NA	NA	3.789	RP13-644M16.5	NA	ENSG00000248763	ENST00000507775.2	YES	unprocessed_pseudogene	upstream_gene_variant
norclozapine	UGT2B10	rs2926036	rs11931182	4	69998379	G	T	0.46793	0.039258	0.018743	0.0362114	FINEMAP	0	2	NA	NA	G	0.5626	0.8079	0.636	0.7897	0.7291		NA	NA	0.006	RP13-644M16.3	NA	ENSG00000250100	ENST00000508057.2	YES	unprocessed_pseudogene	intron_variant,non_coding_transcript_variant
norclozapine	UGT2B10	rs2926036	rs28712409	4	69946229	G	A	0.485898	0.0383794	0.0186943	0.0400728	FINEMAP	0	2	NA	NA	G	0.5537	0.8215	0.6115	0.7252	0.7133		NA	NA	3.73	UGT2B7	12554	ENSG00000171234	ENST00000502942.1	NA	protein_coding	intron_variant
norclozapine	UGT2B10	rs2926036	rs11934762	4	69946149	C	T	0.480752	0.0385483	0.0188167	0.0404992	FINEMAP	0	2	NA	NA	A	NA	NA	NA	NA	NA		NA	NA	3.352	UGT2B7	12554	ENSG00000171234	ENST00000502942.1	NA	protein_coding	intron_variant
norclozapine	UGT2B10	rs2926036	rs6600868	4	69941641	G	A	0.386076	0.0401162	0.0196446	0.0411421	FINEMAP	0	2	NA	NA	C	NA	NA	NA	NA	NA		NA	NA	0.264	UGT2B7	12554	ENSG00000171234	ENST00000502942.1	NA	protein_coding	intron_variant
norclozapine	UGT2B10	rs2926036	rs4587017	4	69947398	G	T	0.48099	0.0383516	0.018807	0.0414277	FINEMAP	0	2	NA	NA	C	NA	NA	NA	NA	NA	PA166180080	NA	NA	4.721	UGT2B7	12554	ENSG00000171234	ENST00000502942.1	NA	protein_coding	intron_variant
norclozapine	UGT2B10	rs2926036	rs4583828	4	69922387	T	C	0.388631	0.039077	0.0194042	0.0440256	FINEMAP	0	2	NA	NA	G	NA	NA	NA	NA	NA		NA	NA	1.715	UGT2B7	12554	ENSG00000171234	ENST00000502942.1	NA	protein_coding	intron_variant
norclozapine	UGT2B10	rs2926036	rs4235113	4	69922457	C	T	0.388592	0.0390389	0.0194024	0.0442129	FINEMAP	0	2	NA	NA	A	NA	NA	NA	NA	NA		NA	NA	4.765	UGT2B7	12554	ENSG00000171234	ENST00000502942.1	NA	protein_coding	intron_variant
norclozapine	UGT2B10	rs2926036	rs4481286	4	69922349	C	A	0.388608	0.0390224	0.0194025	0.0443038	FINEMAP	0	2	NA	NA	C	0.3966	0.7443	0.4315	0.6032	0.4063		NA	NA	6.664	UGT2B7	12554	ENSG00000171234	ENST00000502942.1	NA	protein_coding	intron_variant
norclozapine	UGT2B10	rs2926036	rs75532445	4	70333571	A	G	0.0458979	0.0855201	0.0425654	0.0445215	FINEMAP	0	2	NA	NA	A	0.0606	0.0166	0.0072	0	0.0677		NA	NA	1.306	NA	NA	NA	NA	NA	NA	intergenic_variant
norclozapine	UGT2B10	rs2926036	rs28775401	4	69926717	T	C	0.388145	0.0389917	0.0194459	0.0449485	FINEMAP	0	2	NA	NA	A	NA	NA	NA	NA	NA		NA	NA	3.013	UGT2B7	12554	ENSG00000171234	ENST00000502942.1	NA	protein_coding	intron_variant
norclozapine	UGT2B10	rs2926036	rs6600884	4	69968066	G	T	0.480068	0.0375901	0.0187638	0.0451414	FINEMAP	0	2	NA	NA	A	NA	NA	NA	NA	NA		NA	NA	1.227	UGT2B7	12554	ENSG00000171234	ENST00000305231.7	YES	protein_coding	intron_variant
norclozapine	UGT2B10	rs2926036	rs6600865	4	69923622	C	T	0.388642	0.0388393	0.0194016	0.0453	FINEMAP	0	2	NA	NA	C	0.3966	0.7443	0.4305	0.6032	0.4063		NA	NA	4.321	UGT2B7	12554	ENSG00000171234	ENST00000502942.1	NA	protein_coding	intron_variant
norclozapine	UGT2B10	rs2926036	rs28375964	4	69963788	T	C	0.480516	0.0374941	0.0187728	0.0457971	FINEMAP	0	2	NA	NA	T	0.5537	0.8775	0.6094	0.7252	0.719	PA166195401	NA	NA	0.082	UGT2B7	12554	ENSG00000171234	ENST00000305231.7	YES	protein_coding	intron_variant
norclozapine	UGT2B10	rs2926036	rs3922514	4	69926623	T	C	0.389122	0.0387258	0.0194029	0.0459473	FINEMAP	0	2	NA	NA	G	NA	NA	NA	NA	NA		NA	NA	1.484	UGT2B7	12554	ENSG00000171234	ENST00000502942.1	NA	protein_coding	intron_variant
norclozapine	UGT2B10	rs2926036	rs142462886	4	70321717	A	G	0.0455763	0.0851846	0.0428132	0.0466263	FINEMAP	0	2	NA	NA	A	0.0616	0.0174	0.0072	0	0.0677		NA	NA	1.586	RP11-790I12.4	NA	ENSG00000249686	ENST00000510750.1	YES	unprocessed_pseudogene	downstream_gene_variant
norclozapine	UGT2B10	rs2926036	rs2736494	4	70295563	T	G	0.35146	0.0377111	0.0191042	0.0483854	FINEMAP	0	2	NA	NA	A	NA	NA	NA	NA	NA		NA	NA	1.329	NA	NA	NA	NA	NA	NA	intergenic_variant
norclozapine	UGT2B10	rs2926036	rs6422325	4	69953130	T	G	0.480596	0.0370417	0.0187785	0.0485456	FINEMAP	0	2	NA	NA	C	NA	NA	NA	NA	NA		NA	NA	0.661	UGT2B7	12554	ENSG00000171234	ENST00000502942.1	NA	protein_coding	intron_variant
norclozapine	UGT2B10	rs2926036	rs4694169	4	69954151	T	C	0.480157	0.0369799	0.0187578	0.0486732	FINEMAP	0	2	NA	NA	T	0.5537	0.8782	0.6104	0.7252	0.7176		NA	NA	0.153	UGT2B7	12554	ENSG00000171234	ENST00000502942.1	NA	protein_coding	intron_variant
norclozapine	UGT2B10	rs2926036	rs4458521	4	69951958	A	G	0.480541	0.0370172	0.018779	0.0487003	FINEMAP	0	2	NA	NA	A	0.5537	0.8782	0.6115	0.7252	0.7205		NA	NA	1.917	UGT2B7	12554	ENSG00000171234	ENST00000502942.1	NA	protein_coding	intron_variant
norclozapine	UGT2B10	rs2926036	rs6822259	4	70003963	C	T	0.172682	0.0482397	0.0245062	0.0490144	FINEMAP	0	2	NA	NA	C	0.1978	0.0991	0.1483	0.1766	0.0951	PA166156609	NA	NA	0.438	RP13-644M16.3	NA	ENSG00000250100	ENST00000508057.2	YES	unprocessed_pseudogene	downstream_gene_variant
norclozapine	UGT2B10	rs2926036	rs6822302	4	70004023	C	T	0.172605	0.0482057	0.0245226	0.0493255	FINEMAP	0	2	NA	NA	C	0.1978	0.0991	0.1472	0.1766	0.0951		NA	NA	3.947	RP13-644M16.3	NA	ENSG00000250100	ENST00000508057.2	YES	unprocessed_pseudogene	downstream_gene_variant
norclozapine	UGT2B10	rs2926036	rs4309908	4	69951740	G	A	0.485759	0.0365023	0.0186496	0.0503158	FINEMAP	0	2	NA	NA	G	0.5547	0.8215	0.6104	0.7252	0.7133		NA	NA	2.182	UGT2B7	12554	ENSG00000171234	ENST00000502942.1	NA	protein_coding	intron_variant
norclozapine	UGT2B10	rs2926036	rs116106871	4	70021884	T	C	0.172797	0.0480965	0.0246251	0.0508018	FINEMAP	0	2	NA	NA	T	0.1978	0.0998	0.1452	0.1746	0.0951		NA	NA	1.255	NA	NA	NA	NA	NA	NA	intergenic_variant
norclozapine	UGT2B10	rs2926036	rs112451657	4	70334515	A	G	0.0455143	0.0835313	0.0428721	0.051369	FINEMAP	0	2	NA	NA	A	0.0606	0	0.0072	0	0.0663		NA	NA	1.924	NA	NA	NA	NA	NA	NA	intergenic_variant
norclozapine	UGT2B10	rs2926036	rs4235120	4	70003448	T	C	0.466372	0.035929	0.0185988	0.053385	FINEMAP	0	2	NA	NA	G	NA	NA	NA	NA	NA		NA	NA	0.003	RP13-644M16.3	NA	ENSG00000250100	ENST00000508057.2	YES	unprocessed_pseudogene	downstream_gene_variant
norclozapine	UGT2B10	rs2926036	rs9714644	4	70005797	G	A	0.466206	0.0358131	0.0185804	0.0539209	FINEMAP	0	2	NA	NA	G	0.5626	0.8109	0.635	0.7768	0.7262		NA	NA	0.279	RP13-644M16.2	NA	ENSG00000251427	ENST00000514471.1	YES	unprocessed_pseudogene	upstream_gene_variant
norclozapine	UGT2B10	rs2926036	rs7666894	4	69944498	C	T	0.389833	0.037525	0.0194872	0.0541514	FINEMAP	0	2	NA	NA	A	NA	NA	NA	NA	NA		NA	NA	3.617	UGT2B7	12554	ENSG00000171234	ENST00000502942.1	NA	protein_coding	intron_variant
norclozapine	UGT2B10	rs2926036	rs4694599	4	69936576	T	C	0.389495	0.0374791	0.0195048	0.0546649	FINEMAP	0	2	NA	NA	T	0.3956	0.7587	0.4192	0.6012	0.3833		NA	NA	2.967	RP13-644M16.5	NA	ENSG00000248763	ENST00000507775.2	YES	unprocessed_pseudogene	downstream_gene_variant
norclozapine	UGT2B10	rs2926036	rs4518319	4	70017675	G	T	0.467766	0.0357227	0.0186327	0.0552119	FINEMAP	0	2	NA	NA	A	NA	NA	NA	NA	NA		NA	NA	0.365	RP13-644M16.2	NA	ENSG00000251427	ENST00000514471.1	YES	unprocessed_pseudogene	downstream_gene_variant
norclozapine	UGT2B10	rs2926036	rs6837285	4	70006617	G	T	0.466134	0.035497	0.0185854	0.0561405	FINEMAP	0	2	NA	NA	G	0.5636	0.8147	0.636	0.7758	0.7262		NA	NA	2.699	RP13-644M16.2	NA	ENSG00000251427	ENST00000514471.1	YES	unprocessed_pseudogene	upstream_gene_variant
norclozapine	UGT2B10	rs2926036	rs8180195	4	70007193	T	C	0.195663	0.044622	0.0234813	0.0573911	FINEMAP	0	2	NA	NA	G	NA	NA	NA	NA	NA		NA	NA	0.005	RP13-644M16.2	NA	ENSG00000251427	ENST00000514471.1	YES	unprocessed_pseudogene	upstream_gene_variant
norclozapine	UGT2B10	rs2926036	rs77067925	4	70014748	G	A	0.16977	0.0470764	0.0248495	0.0581634	FINEMAP	0	2	NA	NA	G	0.1978	0.0401	0.1452	0.1746	0.0879		NA	NA	0.822	RP13-644M16.2	NA	ENSG00000251427	ENST00000514471.1	YES	unprocessed_pseudogene	downstream_gene_variant
norclozapine	UGT2B10	rs2926036	rs62306698	4	70265047	A	G	0.168846	0.0458641	0.0242923	0.0590241	FINEMAP	0	2	NA	NA	A	0.166	0.0113	0.1493	0.126	0.0634		NA	NA	0.678	RP11-790I12.1	NA	ENSG00000215110	ENST00000511504.1	YES	processed_pseudogene	intron_variant,non_coding_transcript_variant
norclozapine	UGT2B10	rs2926036	rs2736449	4	70278236	C	A	0.353088	0.0361622	0.019166	0.059189	FINEMAP	0	2	NA	NA	C	0.3509	0.149	0.364	0.378	0.2925		NA	NA	0.376	RP11-790I12.2	NA	ENSG00000249956	ENST00000514441.1	YES	processed_pseudogene	intron_variant,non_coding_transcript_variant
norclozapine	UGT2B10	rs2926036	rs13116831	4	70276517	G	A	0.217742	-0.0432047	0.0229454	0.0597086	FINEMAP	0	2	NA	NA	G	0.2177	0.2118	0.1534	0.1141	0.2161		NA	NA	1.17	RP11-790I12.2	NA	ENSG00000249956	ENST00000514441.1	YES	processed_pseudogene	intron_variant,non_coding_transcript_variant
norclozapine	UGT2B10	rs2926036	rs2736510	4	70287206	T	G	0.352961	0.035849	0.0191051	0.0605993	FINEMAP	0	2	NA	NA	A	NA	NA	NA	NA	NA		NA	NA	0.356	RP11-790I12.2	NA	ENSG00000249956	ENST00000514441.1	YES	processed_pseudogene	intron_variant,non_coding_transcript_variant
norclozapine	UGT2B10	rs2926036	rs2642832	4	70287310	C	T	0.352957	0.0358461	0.0191045	0.0606119	FINEMAP	0	2	NA	NA	A	NA	NA	NA	NA	NA		NA	NA	4.091	RP11-790I12.2	NA	ENSG00000249956	ENST00000514441.1	YES	processed_pseudogene	intron_variant,non_coding_transcript_variant
norclozapine	UGT2B10	rs2926036	rs13137023	4	70297892	T	C	0.216971	-0.0423996	0.0227649	0.0625329	FINEMAP	0	2	NA	NA	T	0.2167	0.1876	0.1442	0.12	0.2161		NA	NA	1.239	NA	NA	NA	NA	NA	NA	intergenic_variant
norclozapine	UGT2B10	rs2926036	rs4334812	4	70010624	A	G	0.467692	0.0345023	0.0185976	0.0635671	FINEMAP	0	2	NA	NA	A	0.5577	0.8132	0.6339	0.7758	0.7262		NA	NA	0.113	RP13-644M16.2	NA	ENSG00000251427	ENST00000514471.1	YES	unprocessed_pseudogene	intron_variant,non_coding_transcript_variant
norclozapine	UGT2B10	rs2926036	rs13104045	4	70291745	C	T	0.21678	-0.042136	0.022827	0.0649082	FINEMAP	0	2	NA	NA	C	0.2167	0.1876	0.1452	0.12	0.2161		NA	NA	1.906	RP11-790I12.2	NA	ENSG00000249956	ENST00000514441.1	YES	processed_pseudogene	downstream_gene_variant
norclozapine	UGT2B10	rs2926036	rs12501942	4	70016413	A	G	0.464367	0.0345582	0.0187333	0.0650746	FINEMAP	0	2	NA	NA	A	0.5577	0.8517	0.6329	0.7758	0.7305		NA	NA	1.582	RP13-644M16.2	NA	ENSG00000251427	ENST00000514471.1	YES	unprocessed_pseudogene	downstream_gene_variant
norclozapine	UGT2B10	rs2926036	rs1982902	4	70272877	C	T	0.35373	0.0353431	0.0191956	0.0655913	FINEMAP	0	2	NA	NA	C	0.3509	0.1573	0.364	0.378	0.2954		NA	NA	2.112	RP11-790I12.6	NA	ENSG00000248824	ENST00000508073.2	YES	unprocessed_pseudogene	non_coding_transcript_exon_variant
norclozapine	UGT2B10	rs2926036	rs11721433	4	70273843	C	T	0.353653	0.035243	0.0191939	0.0663351	FINEMAP	0	2	NA	NA	C	0.3519	0.1551	0.362	0.375	0.2939		NA	NA	1.318	RP11-790I12.2	NA	ENSG00000249956	ENST00000514441.1	YES	processed_pseudogene	upstream_gene_variant
norclozapine	UGT2B10	rs2926036	rs2172788	4	70287678	A	G	0.216672	-0.0419138	0.0228414	0.0665063	FINEMAP	0	2	NA	NA	A	0.2177	0.1876	0.1544	0.121	0.2161		NA	NA	2.293	RP11-790I12.2	NA	ENSG00000249956	ENST00000514441.1	YES	processed_pseudogene	intron_variant,non_coding_transcript_variant
norclozapine	UGT2B10	rs2926036	rs55676022	4	70019982	T	G	0.149643	0.0473332	0.0258126	0.0666944	FINEMAP	0	2	NA	NA	T	0.17	0.3442	0.1288	0.0476	0.3602		NA	NA	2.557	NA	NA	NA	NA	NA	NA	intergenic_variant
norclozapine	UGT2B10	rs2926036	rs7656372	4	70281427	T	C	0.21655	-0.0418357	0.0229046	0.0677716	FINEMAP	0	2	NA	NA	T	0.2177	0.1876	0.1544	0.122	0.2133		NA	NA	0.793	RP11-790I12.2	NA	ENSG00000249956	ENST00000514441.1	YES	processed_pseudogene	intron_variant,non_coding_transcript_variant
norclozapine	UGT2B10	rs2926036	rs2736520	4	70336172	C	T	0.130446	0.0490051	0.0269527	0.0690355	FINEMAP	0	2	NA	NA	C	0.1382	0.0295	0.1002	0.13	0.0605		NA	NA	0.852	NA	NA	NA	NA	NA	NA	intergenic_variant
norclozapine	UGT2B10	rs2926036	rs17147346	4	70328966	A	G	0.0572927	0.0732902	0.0407662	0.072206	FINEMAP	0	2	NA	NA	A	0.0646	0.056	0.1503	0.2133	0.0951		NA	NA	2.114	NA	NA	NA	NA	NA	NA	intergenic_variant
norclozapine	UGT2B10	rs2926036	rs2736488	4	70297879	T	C	0.168018	0.0429575	0.0240329	0.0738647	FINEMAP	0	2	NA	NA	T	0.165	0.0113	0.1442	0.122	0.062		NA	NA	0.174	NA	NA	NA	NA	NA	NA	intergenic_variant
norclozapine	UGT2B10	rs2926036	rs2736483	4	70301778	C	T	0.360945	0.0339557	0.0190007	0.0739254	FINEMAP	0	2	NA	NA	C	0.3529	0.2769	0.363	0.3899	0.317		NA	NA	0.694	RP11-790I12.3	NA	ENSG00000250828	ENST00000502633.1	YES	unprocessed_pseudogene	upstream_gene_variant
norclozapine	UGT2B10	rs2926036	rs116647788	4	70323087	C	A	0.0524788	0.0770599	0.0432105	0.0745275	FINEMAP	0	2	NA	NA	C	0.0636	0.0045	0.136	0.2123	0.0893		NA	NA	6.563	NA	NA	NA	NA	NA	NA	intergenic_variant
norclozapine	UGT2B10	rs2926036	rs10518059	4	70303586	A	G	0.0776613	-0.0610296	0.0346271	0.0779879	FINEMAP	0	2	NA	NA	A	0.0706	0.1604	0.135	0.1845	0.0548		NA	NA	2.727	RP11-790I12.3	NA	ENSG00000250828	ENST00000502633.1	YES	unprocessed_pseudogene	intron_variant,non_coding_transcript_variant
norclozapine	UGT2B10	rs2926036	rs76028044	4	70009146	T	C	0.195068	0.0411763	0.023389	0.0783228	FINEMAP	0	2	NA	NA	T	0.2097	0.1467	0.2597	0.254	0.1282		NA	NA	0.104	RP13-644M16.2	NA	ENSG00000251427	ENST00000514471.1	YES	unprocessed_pseudogene	upstream_gene_variant
norclozapine	UGT2B10	rs2926036	rs2245263	4	70302489	T	G	0.360586	0.033418	0.0189879	0.0784136	FINEMAP	0	2	NA	NA	T	0.3519	0.2753	0.362	0.3671	0.2997		NA	NA	0.255	RP11-790I12.3	NA	ENSG00000250828	ENST00000502633.1	YES	unprocessed_pseudogene	upstream_gene_variant
norclozapine	UGT2B10	rs2926036	rs6835183	4	70008532	T	C	0.196108	0.0402677	0.0233394	0.0844718	FINEMAP	0	2	NA	NA	T	0.2097	0.1641	0.2587	0.254	0.1311		NA	NA	0.325	RP13-644M16.2	NA	ENSG00000251427	ENST00000514471.1	YES	unprocessed_pseudogene	upstream_gene_variant
norclozapine	UGT2B10	rs2926036	rs78680893	4	70323131	G	A	0.216886	0.0388281	0.0225715	0.0853908	FINEMAP	0	2	NA	NA	G	0.2227	0.0061	0.1084	0	0.1066		NA	NA	0.795	NA	NA	NA	NA	NA	NA	intergenic_variant
norclozapine	UGT2B10	rs2926036	rs78040490	4	70025115	G	T	0.195064	0.0403237	0.0235196	0.0864415	FINEMAP	0	2	NA	NA	G	0.2097	0.149	0.2587	0.255	0.1282		NA	NA	6.534	NA	NA	NA	NA	NA	NA	intergenic_variant
norclozapine	UGT2B10	rs2926036	rs114493386	4	70312578	C	T	0.054056	0.0731546	0.042717	0.0867972	FINEMAP	0	2	NA	NA	C	0.0616	0.0038	0.1339	0.2113	0.098		NA	NA	0.084	RP11-790I12.4	NA	ENSG00000249686	ENST00000510750.1	YES	unprocessed_pseudogene	upstream_gene_variant
norclozapine	UGT2B10	rs2926036	rs4461579	4	70021617	T	C	0.192684	0.040349	0.0237794	0.0897327	FINEMAP	0	2	NA	NA	T	0.2107	0.1657	0.2597	0.254	0.1311		NA	NA	2.675	NA	NA	NA	NA	NA	NA	intergenic_variant
norclozapine	UGT2B10	rs2926036	rs75895883	4	70022380	G	T	0.195948	0.0390576	0.0234414	0.0956775	FINEMAP	0	2	NA	NA	A	NA	NA	NA	NA	NA		NA	NA	1.995	NA	NA	NA	NA	NA	NA	intergenic_variant
norclozapine	UGT2B10	rs2926036	rs76153610	4	70021961	G	A	0.195864	0.0390181	0.0234353	0.0959274	FINEMAP	0	2	NA	NA	C	NA	NA	NA	NA	NA		NA	NA	1.752	NA	NA	NA	NA	NA	NA	intergenic_variant
norclozapine	UGT2B10	rs2926036	rs78394197	4	70022252	C	T	0.195938	0.0390231	0.0234399	0.0959497	FINEMAP	0	2	NA	NA	C	0.2097	0.1649	0.2587	0.254	0.1311		NA	NA	2.182	NA	NA	NA	NA	NA	NA	intergenic_variant
norclozapine	UGT2B10	rs2926036	rs78230897	4	70022092	A	G	0.195806	0.0389445	0.0234464	0.0967135	FINEMAP	0	2	NA	NA	A	0.2097	0.1649	0.2587	0.254	0.1311		NA	NA	1.24	NA	NA	NA	NA	NA	NA	intergenic_variant
norclozapine	UGT2B10	rs2926036	rs78115273	4	70022017	G	A	0.195793	0.0389155	0.0234444	0.0969335	FINEMAP	0	2	NA	NA	G	0.2097	0.1641	0.2587	0.254	0.1311		NA	NA	2.395	NA	NA	NA	NA	NA	NA	intergenic_variant
norclozapine	UGT2B10	rs2926036	rs77623726	4	70022087	A	G	0.195838	0.0387356	0.0234384	0.0984008	FINEMAP	0	2	NA	NA	A	0.2097	0.1649	0.2587	0.254	0.1311		NA	NA	1.523	NA	NA	NA	NA	NA	NA	intergenic_variant
norclozapine	UGT2B10	rs2926036	rs74372340	4	70021913	C	T	0.195794	0.0385358	0.0234342	0.100088	FINEMAP	0	2	NA	NA	C	0.2097	0.1649	0.2587	0.254	0.1311		NA	NA	1.816	NA	NA	NA	NA	NA	NA	intergenic_variant
norclozapine	UGT2B10	rs2926036	rs3891755	4	70020310	T	C	0.195676	0.0384818	0.0234014	0.100088	FINEMAP	0	2	NA	NA	A	NA	NA	NA	NA	NA		NA	NA	3.937	NA	NA	NA	NA	NA	NA	intergenic_variant
norclozapine	UGT2B10	rs2926036	rs10024827	4	69864584	G	A	0.045752	0.0859534	0.0522712	0.100099	FINEMAP	0	2	NA	NA	C	NA	NA	NA	NA	NA		NA	NA	0.223	RP11-468N14.11	NA	ENSG00000250277	ENST00000509604.2	YES	processed_pseudogene	upstream_gene_variant
norclozapine	UGT2B10	rs2926036	rs7657317	4	69865396	A	G	0.045751	0.0859676	0.0522833	0.100121	FINEMAP	0	2	NA	NA	A	0.9901	0.5151	0.8957	0.7946	0.9179		NA	NA	0.024	RP11-468N14.11	NA	ENSG00000250277	ENST00000509604.2	YES	processed_pseudogene	upstream_gene_variant
norclozapine	UGT2B10	rs2926036	rs74724586	4	70022780	T	C	0.195187	0.0386634	0.0235208	0.100218	FINEMAP	0	2	NA	NA	T	0.2097	0.1657	0.2587	0.254	0.1311		NA	NA	1.4	NA	NA	NA	ENSR00001990836	NA	CTCF_binding_site	regulatory_region_variant
norclozapine	UGT2B10	rs2926036	rs3905438	4	70020092	C	T	0.19566	0.038462	0.0233988	0.100226	FINEMAP	0	2	NA	NA	C	0.2097	0.1649	0.2587	0.254	0.1311		NA	NA	0.853	NA	NA	NA	NA	NA	NA	intergenic_variant
norclozapine	UGT2B10	rs2926036	rs4273535	4	70019933	T	G	0.195651	0.038434	0.0233961	0.100434	FINEMAP	0	2	NA	NA	T	0.2097	0.1657	0.2577	0.254	0.1311		NA	NA	2.157	NA	NA	NA	NA	NA	NA	intergenic_variant
norclozapine	UGT2B10	rs2926036	rs4267795	4	70019785	A	G	0.195655	0.0384241	0.0233964	0.100526	FINEMAP	0	2	NA	NA	A	0.2097	0.1649	0.2587	0.254	0.1311		NA	NA	6.891	NA	NA	NA	NA	NA	NA	intergenic_variant
norclozapine	UGT2B10	rs2926036	rs116603662	4	70021745	C	T	0.195793	0.0384142	0.0234222	0.10099	FINEMAP	0	2	NA	NA	C	0.2097	0.1657	0.2587	0.254	0.1311		NA	NA	4.985	NA	NA	NA	NA	NA	NA	intergenic_variant
norclozapine	UGT2B10	rs2926036	rs75988947	4	70019061	A	G	0.195667	0.0383563	0.0233985	0.101159	FINEMAP	0	2	NA	NA	A	0.2097	0.1649	0.2587	0.254	0.1311		NA	NA	3.789	NA	NA	NA	NA	NA	NA	intergenic_variant
norclozapine	UGT2B10	rs2926036	rs10015332	4	69854923	C	T	0.046672	0.0845579	0.051589	0.101199	FINEMAP	0	2	NA	NA	A	NA	NA	NA	NA	NA		NA	NA	3.329	RP11-468N14.12	NA	ENSG00000249735	ENST00000503544.1	YES	unprocessed_pseudogene	upstream_gene_variant
norclozapine	UGT2B10	rs2926036	rs74681218	4	70018471	G	T	0.195689	0.0383428	0.0233984	0.101277	FINEMAP	0	2	NA	NA	G	0.2097	0.1649	0.2587	0.254	0.1311		NA	NA	7.437	NA	NA	NA	NA	NA	NA	intergenic_variant
norclozapine	UGT2B10	rs2926036	rs75188173	4	70018349	T	C	0.195691	0.0383358	0.0233985	0.101341	FINEMAP	0	2	NA	NA	T	0.2097	0.1664	0.2587	0.254	0.1311		NA	NA	4.518	RP13-644M16.2	NA	ENSG00000251427	ENST00000514471.1	YES	unprocessed_pseudogene	downstream_gene_variant
norclozapine	UGT2B10	rs2926036	rs76437914	4	70017774	A	G	0.195704	0.0383017	0.0233989	0.101652	FINEMAP	0	2	NA	NA	A	0.2097	0.1649	0.2587	0.254	0.1311		NA	NA	1.583	RP13-644M16.2	NA	ENSG00000251427	ENST00000514471.1	YES	unprocessed_pseudogene	downstream_gene_variant
norclozapine	UGT2B10	rs2926036	rs75101435	4	70020499	T	G	0.195742	0.0382856	0.0234064	0.101904	FINEMAP	0	2	NA	NA	C	NA	NA	NA	NA	NA		NA	NA	1.449	NA	NA	NA	NA	NA	NA	intergenic_variant
norclozapine	UGT2B10	rs2926036	rs3891754	4	70020454	G	A	0.195729	0.0382712	0.0234055	0.10202	FINEMAP	0	2	NA	NA	G	0.2097	0.1657	0.2587	0.254	0.1311		NA	NA	6.397	NA	NA	NA	NA	NA	NA	intergenic_variant
norclozapine	UGT2B10	rs2926036	rs76955606	4	70020913	C	T	0.195796	0.0382561	0.0234129	0.102264	FINEMAP	0	2	NA	NA	A	NA	NA	NA	NA	NA		NA	NA	8.726	NA	NA	NA	NA	NA	NA	intergenic_variant
norclozapine	UGT2B10	rs2926036	rs74286020	4	70020779	G	A	0.195778	0.0382312	0.0234096	0.102439	FINEMAP	0	2	NA	NA	G	0.2097	0.1657	0.2587	0.254	0.1311		NA	NA	11.63	NA	NA	NA	NA	NA	NA	intergenic_variant
norclozapine	UGT2B10	rs2926036	rs77058431	4	70020696	C	T	0.195769	0.0382146	0.0234086	0.102573	FINEMAP	0	2	NA	NA	A	NA	NA	NA	NA	NA		NA	NA	11.47	NA	NA	NA	NA	NA	NA	intergenic_variant
norclozapine	UGT2B10	rs2926036	rs74286018	4	70014169	T	C	0.195946	0.0380607	0.0233977	0.103804	FINEMAP	0	2	NA	NA	T	0.2107	0.1657	0.2587	0.254	0.1311		NA	NA	0.101	RP13-644M16.2	NA	ENSG00000251427	ENST00000514471.1	YES	unprocessed_pseudogene	downstream_gene_variant
norclozapine	UGT2B10	rs2926036	rs2198542	4	69619112	T	C	0.107953	0.0483892	0.0298092	0.104526	FINEMAP	0	2	NA	NA	T	0.1461	0.0333	0.0675	0.1171	0.3386		NA	NA	1.162	NA	NA	NA	NA	NA	NA	intergenic_variant
norclozapine	UGT2B10	rs2926036	rs7674670	4	69624172	A	C	0.108027	0.048004	0.0297741	0.106902	FINEMAP	0	2	NA	NA	A	0.1461	0.0333	0.0675	0.1171	0.3386		NA	NA	2.076	NA	NA	NA	NA	NA	NA	intergenic_variant
norclozapine	UGT2B10	rs2926036	rs4694288	4	69614274	C	A	0.108032	0.0480476	0.0298198	0.107121	FINEMAP	0	2	NA	NA	C	0.1461	0.0333	0.0675	0.1171	0.3401		NA	NA	2.847	NA	NA	NA	ENSR00001990801	NA	promoter_flanking_region	regulatory_region_variant
norclozapine	UGT2B10	rs2926036	rs76617299	4	70018671	G	A	0.195366	0.0377512	0.0234338	0.107186	FINEMAP	0	2	NA	NA	G	0.2097	0.1649	0.2587	0.254	0.1311		NA	NA	8.889	NA	NA	NA	NA	NA	NA	intergenic_variant
norclozapine	UGT2B10	rs2926036	rs114720429	4	69622708	A	G	0.108036	0.0479284	0.0297784	0.107506	FINEMAP	0	2	NA	NA	A	0.1461	0.0333	0.0675	0.1171	0.3386		NA	NA	0.319	NA	NA	NA	NA	NA	NA	intergenic_variant
norclozapine	UGT2B10	rs2926036	rs74286019	4	70015764	A	G	0.195913	0.0373907	0.0233998	0.110064	FINEMAP	0	2	NA	NA	A	0.2097	0.1649	0.2587	0.254	0.1311		NA	NA	3.166	RP13-644M16.2	NA	ENSG00000251427	ENST00000514471.1	YES	unprocessed_pseudogene	downstream_gene_variant
norclozapine	UGT2B10	rs2926036	rs76330182	4	70305177	G	A	0.0768299	-0.0557436	0.0349702	0.110928	FINEMAP	0	2	NA	NA	G	0.0696	0.1437	0.135	0.1855	0.0533		NA	NA	5.402	RP11-790I12.3	NA	ENSG00000250828	ENST00000502633.1	YES	unprocessed_pseudogene	intron_variant,non_coding_transcript_variant
norclozapine	UGT2B10	rs2926036	rs11933459	4	69981763	G	A	0.487698	0.0297958	0.0187238	0.111534	FINEMAP	0	2	NA	NA	G	0.5179	0.8018	0.547	0.7262	0.6873		NA	NA	2.544	UGT2B7	12554	ENSG00000171234	ENST00000305231.7	YES	protein_coding	downstream_gene_variant
norclozapine	UGT2B10	rs2926036	rs4694645	4	69992918	A	G	0.496202	0.0299124	0.0188108	0.111797	FINEMAP	0	2	NA	NA	A	0.5239	0.8048	0.5849	0.7768	0.6916		NA	NA	1.501	RP13-644M16.3	NA	ENSG00000250100	ENST00000508057.2	YES	unprocessed_pseudogene	upstream_gene_variant
norclozapine	UGT2B10	rs2926036	rs6600895	4	69983412	C	T	0.487723	0.0297621	0.0187221	0.111907	FINEMAP	0	2	NA	NA	A	NA	NA	NA	NA	NA		NA	NA	0.125	UGT2B7	12554	ENSG00000171234	ENST00000305231.7	YES	protein_coding	downstream_gene_variant
norclozapine	UGT2B10	rs2926036	rs7685151	4	69979773	T	C	0.487703	0.0297378	0.0187223	0.112204	FINEMAP	0	2	NA	NA	T	0.5169	0.8026	0.546	0.7272	0.6873		NA	NA	0.107	UGT2B7	12554	ENSG00000171234	ENST00000305231.7	YES	protein_coding	downstream_gene_variant
norclozapine	UGT2B10	rs2926036	rs6851533	4	69978750	C	T	0.488059	0.0297107	0.018706	0.11222	FINEMAP	0	2	NA	NA	A	NA	NA	NA	NA	NA	PA166180071	NA	NA	4.368	UGT2B7	12554	ENSG00000171234	ENST00000305231.7	YES	protein_coding	downstream_gene_variant
norclozapine	UGT2B10	rs2926036	rs6600893	4	69978901	C	T	0.488059	0.0297101	0.018706	0.112226	FINEMAP	0	2	NA	NA	C	0.5169	0.8018	0.546	0.7262	0.6873	PA166156605	NA	NA	2.171	UGT2B7	12554	ENSG00000171234	ENST00000305231.7	YES	protein_coding	downstream_gene_variant
norclozapine	UGT2B10	rs2926036	rs4577646	4	70021573	T	C	0.194651	0.0374062	0.0235564	0.1123	FINEMAP	0	2	NA	NA	T	0.2107	0.1657	0.2597	0.254	0.1311		NA	NA	3.956	NA	NA	NA	NA	NA	NA	intergenic_variant
norclozapine	UGT2B10	rs2926036	rs11936822	4	69979947	T	C	0.487701	0.0297293	0.0187224	0.112309	FINEMAP	0	2	NA	NA	T	0.5169	0.8026	0.546	0.7272	0.6873		NA	NA	1.244	UGT2B7	12554	ENSG00000171234	ENST00000305231.7	YES	protein_coding	downstream_gene_variant
norclozapine	UGT2B10	rs2926036	rs60423649	4	69993670	G	T	0.496196	0.0298372	0.0188129	0.11274	FINEMAP	0	2	NA	NA	C	NA	NA	NA	NA	NA		NA	NA	3.352	RP13-644M16.3	NA	ENSG00000250100	ENST00000508057.2	YES	unprocessed_pseudogene	upstream_gene_variant
norclozapine	UGT2B10	rs2926036	rs1319289	4	69631668	T	C	0.105823	0.047616	0.0300288	0.112813	FINEMAP	0	2	NA	NA	T	0.1451	0.034	0.0695	0.1171	0.3372		NA	NA	1.617	NA	NA	NA	NA	NA	NA	intergenic_variant
norclozapine	UGT2B10	rs2926036	rs55644608	4	69993344	A	G	0.496225	0.0298269	0.0188112	0.112831	FINEMAP	0	2	NA	NA	A	0.5239	0.8048	0.5849	0.7768	0.6916		NA	NA	2.589	RP13-644M16.3	NA	ENSG00000250100	ENST00000508057.2	YES	unprocessed_pseudogene	upstream_gene_variant
norclozapine	UGT2B10	rs2926036	rs116773720	4	69611980	A	C	0.108117	0.0472166	0.0298213	0.113349	FINEMAP	0	2	NA	NA	A	0.1461	0.0333	0.0675	0.1171	0.3386		NA	NA	1.225	NA	NA	NA	NA	NA	NA	intergenic_variant
norclozapine	UGT2B10	rs2926036	rs114656565	4	69612220	T	C	0.108113	0.0472133	0.0298216	0.113378	FINEMAP	0	2	NA	NA	A	NA	NA	NA	NA	NA		NA	NA	1.052	NA	NA	NA	NA	NA	NA	intergenic_variant
norclozapine	UGT2B10	rs2926036	rs12500065	4	69635169	T	C	0.107206	0.0474162	0.0299671	0.113587	FINEMAP	0	2	NA	NA	T	0.1481	0.0348	0.0716	0.1171	0.3372		NA	NA	5.456	NA	NA	NA	NA	NA	NA	intergenic_variant
norclozapine	UGT2B10	rs2926036	rs5014975	4	69995962	C	T	0.496009	0.0295795	0.0188004	0.115638	FINEMAP	0	2	NA	NA	A	NA	NA	NA	NA	NA		NA	NA	0.473	RP13-644M16.3	NA	ENSG00000250100	ENST00000508057.2	YES	unprocessed_pseudogene	upstream_gene_variant
norclozapine	UGT2B10	rs2926036	rs4522934	4	69997303	A	G	0.496044	0.0295347	0.0187979	0.116142	FINEMAP	0	2	NA	NA	A	0.5239	0.8048	0.5849	0.7768	0.6916		NA	NA	0.213	RP13-644M16.3	NA	ENSG00000250100	ENST00000508057.2	YES	unprocessed_pseudogene	intron_variant,non_coding_transcript_variant
norclozapine	UGT2B10	rs2926036	rs4694651	4	69996610	A	G	0.496023	0.0295337	0.018798	0.116157	FINEMAP	0	2	NA	NA	A	0.5239	0.8048	0.5849	0.7768	0.6916		NA	NA	1.034	RP13-644M16.3	NA	ENSG00000250100	ENST00000508057.2	YES	unprocessed_pseudogene	upstream_gene_variant
norclozapine	UGT2B10	rs2926036	rs4555716	4	69997389	C	A	0.496033	0.0294994	0.018797	0.116563	FINEMAP	0	2	NA	NA	C	0.5239	0.8048	0.5849	0.7768	0.6916		NA	NA	0.382	RP13-644M16.3	NA	ENSG00000250100	ENST00000508057.2	YES	unprocessed_pseudogene	intron_variant,non_coding_transcript_variant
norclozapine	UGT2B10	rs2926036	rs57102579	4	69991194	C	T	0.496127	0.0294443	0.0188102	0.117504	FINEMAP	0	2	NA	NA	C	0.5249	0.8056	0.5849	0.7768	0.6916		NA	NA	0.735	RP13-644M16.1	NA	ENSG00000251284	ENST00000506559.2	YES	processed_pseudogene	non_coding_transcript_exon_variant
norclozapine	UGT2B10	rs2926036	rs75956093	4	70337580	A	G	0.191524	0.037054	0.0237375	0.118526	FINEMAP	0	2	NA	NA	A	0.1988	0.0061	0.1084	0	0.0908		NA	NA	1.404	NA	NA	NA	NA	NA	NA	intergenic_variant
norclozapine	UGT2B10	rs2926036	rs11945705	4	69931265	G	A	0.146869	0.0405835	0.0261436	0.120583	FINEMAP	0	2	NA	NA	G	0.1938	0.1702	0.1166	0.0437	0.3213		NA	NA	3.813	RP13-644M16.5	NA	ENSG00000248763	ENST00000507775.2	YES	unprocessed_pseudogene	upstream_gene_variant
norclozapine	UGT2B10	rs2926036	rs34355592	4	69633982	A	G	0.105895	0.0464345	0.0300359	0.122113	FINEMAP	0	2	NA	NA	A	0.1451	0.034	0.0685	0.1171	0.3372		NA	NA	6.829	NA	NA	NA	NA	NA	NA	intergenic_variant
norclozapine	UGT2B10	rs2926036	rs35345766	4	69634175	G	T	0.105896	0.0463973	0.0300361	0.122415	FINEMAP	0	2	NA	NA	C	NA	NA	NA	NA	NA		NA	NA	12.46	NA	NA	NA	NA	NA	NA	intergenic_variant
norclozapine	UGT2B10	rs2926036	rs4508963	4	69984488	C	A	0.487609	0.0287705	0.0187183	0.124286	FINEMAP	0	2	NA	NA	C	0.5179	0.8026	0.547	0.7272	0.6873		NA	NA	0.352	NA	NA	NA	NA	NA	NA	intergenic_variant
norclozapine	UGT2B10	rs2926036	rs4327554	4	69986408	G	A	0.487439	0.0286999	0.0187253	0.125355	FINEMAP	0	2	NA	NA	G	0.5179	0.8026	0.546	0.7262	0.6873		NA	NA	4.045	RP13-644M16.1	NA	ENSG00000251284	ENST00000506559.2	YES	processed_pseudogene	upstream_gene_variant
norclozapine	UGT2B10	rs2926036	rs4274916	4	69988378	T	C	0.487454	0.0286885	0.0187289	0.125576	FINEMAP	0	2	NA	NA	G	NA	NA	NA	NA	NA		NA	NA	1.114	RP13-644M16.1	NA	ENSG00000251284	ENST00000506559.2	YES	processed_pseudogene	upstream_gene_variant
norclozapine	UGT2B10	rs2926036	rs56234844	4	69638949	T	C	0.105908	0.0460077	0.0300379	0.125608	FINEMAP	0	2	NA	NA	A	NA	NA	NA	NA	NA		NA	NA	0.866	NA	NA	NA	NA	NA	NA	intergenic_variant
norclozapine	UGT2B10	rs2926036	rs6600896	4	69986718	G	A	0.487438	0.0286572	0.0187249	0.125911	FINEMAP	0	2	NA	NA	C	NA	NA	NA	NA	NA		NA	NA	3.031	RP13-644M16.1	NA	ENSG00000251284	ENST00000506559.2	YES	processed_pseudogene	upstream_gene_variant
norclozapine	UGT2B10	rs2926036	rs4694073	4	69639729	A	G	0.105922	0.0459523	0.0300385	0.126071	FINEMAP	0	2	NA	NA	A	0.1451	0.034	0.0695	0.1171	0.3372		NA	NA	1.894	NA	NA	NA	ENSR00001990803	NA	CTCF_binding_site	regulatory_region_variant
norclozapine	UGT2B10	rs2926036	rs6600897	4	69987249	C	A	0.487428	0.0286247	0.0187244	0.126329	FINEMAP	0	2	NA	NA	C	0.5179	0.8026	0.547	0.7262	0.6873		NA	NA	0.814	RP13-644M16.1	NA	ENSG00000251284	ENST00000506559.2	YES	processed_pseudogene	upstream_gene_variant
norclozapine	UGT2B10	rs2926036	rs1828697	4	69639982	T	C	0.105906	0.0458934	0.030039	0.126563	FINEMAP	0	2	NA	NA	G	NA	NA	NA	NA	NA		NA	NA	4.051	NA	NA	NA	NA	NA	NA	intergenic_variant
norclozapine	UGT2B10	rs2926036	rs1355806	4	69640234	C	T	0.105909	0.0458745	0.0300377	0.126704	FINEMAP	0	2	NA	NA	A	NA	NA	NA	NA	NA		NA	NA	6.226	NA	NA	NA	NA	NA	NA	intergenic_variant
norclozapine	UGT2B10	rs2926036	rs62307182	4	70276210	A	G	0.0783986	0.0547137	0.0360091	0.128652	FINEMAP	0	2	NA	NA	A	0.0895	0.003	0.0225	0.001	0.049		NA	NA	2.05	RP11-790I12.2	NA	ENSG00000249956	ENST00000514441.1	YES	processed_pseudogene	intron_variant,non_coding_transcript_variant
norclozapine	UGT2B10	rs2926036	rs2090000	4	69669606	T	C	0.10561	0.0455411	0.0299927	0.128912	FINEMAP	0	2	NA	NA	T	0.1461	0.0348	0.0695	0.1171	0.3357		NA	NA	2.841	NA	NA	NA	NA	NA	NA	intergenic_variant
norclozapine	UGT2B10	rs2926036	rs12651515	4	70308238	A	G	0.0587931	0.0615221	0.0405459	0.12918	FINEMAP	0	2	NA	NA	A	0.0606	0.0598	0.1513	0.246	0.0951		NA	NA	0.446	RP11-790I12.3	NA	ENSG00000250828	ENST00000502633.1	YES	unprocessed_pseudogene	downstream_gene_variant
norclozapine	UGT2B10	rs2926036	rs4404618	4	70056952	C	T	0.146952	-0.0405107	0.0267434	0.129824	FINEMAP	0	2	NA	NA	A	NA	NA	NA	NA	NA		NA	NA	1.98	RP11-704M14.1	NA	ENSG00000250696	ENST00000504301.1	NA	antisense	intron_variant,non_coding_transcript_variant
norclozapine	UGT2B10	rs2926036	rs7658752	4	69978068	A	G	0.488488	0.0282644	0.0187205	0.131092	FINEMAP	0	2	NA	NA	A	0.5179	0.8018	0.5644	0.7262	0.6873		NA	NA	0.156	UGT2B7	12554	ENSG00000171234	ENST00000305231.7	YES	protein_coding	intron_variant
norclozapine	UGT2B10	rs2926036	rs4535394	4	69988453	C	T	0.480097	0.0280327	0.0186418	0.132644	FINEMAP	0	2	NA	NA	A	NA	NA	NA	NA	NA		NA	NA	4.593	RP13-644M16.1	NA	ENSG00000251284	ENST00000506559.2	YES	processed_pseudogene	upstream_gene_variant
norclozapine	UGT2B10	rs2926036	rs3934038	4	69641471	T	G	0.105754	0.0451034	0.030063	0.133538	FINEMAP	0	2	NA	NA	A	NA	NA	NA	NA	NA		NA	NA	4.576	NA	NA	NA	NA	NA	NA	intergenic_variant
norclozapine	UGT2B10	rs2926036	rs1913322	4	69643507	A	G	0.105832	0.0445926	0.0299329	0.13629	FINEMAP	0	2	NA	NA	A	0.1451	0.034	0.0695	0.1171	0.3372		NA	NA	0.591	NA	NA	NA	NA	NA	NA	intergenic_variant
norclozapine	UGT2B10	rs2926036	rs116773342	4	69648467	A	G	0.105826	0.0445775	0.029936	0.136463	FINEMAP	0	2	NA	NA	A	0.1461	0.034	0.0695	0.1171	0.3401		NA	NA	1.809	CTD-2005D20.1	NA	ENSG00000250376	ENST00000505681.1	YES	unprocessed_pseudogene	upstream_gene_variant
norclozapine	UGT2B10	rs2926036	rs1513554	4	69629584	A	C	0.106047	0.0446521	0.030064	0.137482	FINEMAP	0	2	NA	NA	A	0.1451	0.034	0.0695	0.1171	0.3372		NA	NA	0.647	NA	NA	NA	NA	NA	NA	intergenic_variant
norclozapine	UGT2B10	rs2926036	rs116433389	4	69665937	A	G	0.10576	0.0443235	0.0299419	0.138789	FINEMAP	0	2	NA	NA	A	0.1451	0.034	0.0695	0.1171	0.3372		NA	NA	2.003	NA	NA	NA	NA	NA	NA	intergenic_variant
norclozapine	UGT2B10	rs2926036	rs7438942	4	69974480	T	G	0.48091	0.0272591	0.0186577	0.144013	FINEMAP	0	2	NA	NA	C	NA	NA	NA	NA	NA		NA	NA	0.094	UGT2B7	12554	ENSG00000171234	ENST00000305231.7	YES	protein_coding	intron_variant
norclozapine	UGT2B10	rs2926036	rs9991142	4	69932587	C	T	0.147724	0.0375197	0.0261451	0.151271	FINEMAP	0	2	NA	NA	C	0.1948	0.1694	0.1268	0.0437	0.3501		NA	NA	1.735	RP13-644M16.5	NA	ENSG00000248763	ENST00000507775.2	YES	unprocessed_pseudogene	intron_variant,non_coding_transcript_variant
norclozapine	UGT2B10	rs2926036	rs4259121	4	69932870	G	A	0.147632	0.0374351	0.0261577	0.152393	FINEMAP	0	2	NA	NA	G	0.1948	0.1702	0.1268	0.0437	0.3501		NA	NA	0.147	RP13-644M16.5	NA	ENSG00000248763	ENST00000507775.2	YES	unprocessed_pseudogene	intron_variant,non_coding_transcript_variant
norclozapine	UGT2B10	rs2926036	rs4434329	4	69932752	T	C	0.147633	0.0374327	0.026157	0.152409	FINEMAP	0	2	NA	NA	T	0.1948	0.1702	0.1268	0.0437	0.3501		NA	NA	2.841	RP13-644M16.5	NA	ENSG00000248763	ENST00000507775.2	YES	unprocessed_pseudogene	intron_variant,non_coding_transcript_variant
norclozapine	UGT2B10	rs2926036	rs62296919	4	69933372	A	G	0.147635	0.0374329	0.0261617	0.152479	FINEMAP	0	2	NA	NA	A	0.1948	0.1702	0.1268	0.0437	0.3501		NA	NA	0.672	RP13-644M16.5	NA	ENSG00000248763	ENST00000507775.2	YES	unprocessed_pseudogene	intron_variant,non_coding_transcript_variant
norclozapine	UGT2B10	rs2926036	rs6600891	4	69971596	T	C	0.488194	0.0267909	0.0187674	0.15343	FINEMAP	0	2	NA	NA	T	0.5149	0.8298	0.5511	0.7242	0.6859		NA	NA	0.035	UGT2B7	12554	ENSG00000171234	ENST00000305231.7	YES	protein_coding	intron_variant
norclozapine	UGT2B10	rs2926036	rs7678656	4	69971624	A	C	0.488576	0.0267448	0.0187526	0.153812	FINEMAP	0	2	NA	NA	A	0.5149	0.8298	0.5511	0.7242	0.6859		NA	NA	0.193	UGT2B7	12554	ENSG00000171234	ENST00000305231.7	YES	protein_coding	intron_variant
norclozapine	UGT2B10	rs2926036	rs12642938	4	69976217	C	T	0.48821	0.0267579	0.0187689	0.153969	FINEMAP	0	2	NA	NA	C	0.5149	0.8298	0.5521	0.7242	0.6859		NA	NA	0.035	UGT2B7	12554	ENSG00000171234	ENST00000305231.7	YES	protein_coding	intron_variant
norclozapine	UGT2B10	rs2926036	rs4694177	4	69975859	T	C	0.488195	0.0267441	0.018768	0.154162	FINEMAP	0	2	NA	NA	A	NA	NA	NA	NA	NA		NA	NA	1.512	UGT2B7	12554	ENSG00000171234	ENST00000305231.7	YES	protein_coding	intron_variant
norclozapine	UGT2B10	rs2926036	rs4541594	4	69972272	G	A	0.488562	0.0267211	0.0187519	0.154162	FINEMAP	0	2	NA	NA	C	NA	NA	NA	NA	NA		NA	NA	3.11	UGT2B7	12554	ENSG00000171234	ENST00000305231.7	YES	protein_coding	intron_variant
norclozapine	UGT2B10	rs2926036	rs4351080	4	69972319	T	C	0.488562	0.0267211	0.0187519	0.154162	FINEMAP	0	2	NA	NA	T	0.5149	0.8298	0.5511	0.7242	0.6859		NA	NA	2.349	UGT2B7	12554	ENSG00000171234	ENST00000305231.7	YES	protein_coding	intron_variant
norclozapine	UGT2B10	rs2926036	rs12513195	4	69972086	G	T	0.488586	0.0267195	0.0187514	0.154176	FINEMAP	0	2	NA	NA	A	NA	NA	NA	NA	NA		NA	NA	0.071	UGT2B7	12554	ENSG00000171234	ENST00000305231.7	YES	protein_coding	intron_variant
norclozapine	UGT2B10	rs2926036	rs4521414	4	69973525	A	C	0.488677	0.0267063	0.0187438	0.154213	FINEMAP	0	2	NA	NA	A	0.5149	0.8298	0.5521	0.7242	0.6859		NA	NA	0.108	UGT2B7	12554	ENSG00000171234	ENST00000305231.7	YES	protein_coding	intron_variant
norclozapine	UGT2B10	rs2926036	rs4364327	4	69973692	T	C	0.488651	0.0266895	0.0187468	0.154538	FINEMAP	0	2	NA	NA	G	NA	NA	NA	NA	NA		NA	NA	0.027	UGT2B7	12554	ENSG00000171234	ENST00000305231.7	YES	protein_coding	intron_variant
norclozapine	UGT2B10	rs2926036	rs5013211	4	69972777	A	G	0.48821	0.0267131	0.0187671	0.154621	FINEMAP	0	2	NA	NA	A	0.5149	0.8298	0.5511	0.7242	0.6859		NA	NA	0.227	UGT2B7	12554	ENSG00000171234	ENST00000305231.7	YES	protein_coding	intron_variant
norclozapine	UGT2B10	rs2926036	rs7698846	4	69971996	C	T	0.488209	0.0267096	0.0187672	0.154675	FINEMAP	0	2	NA	NA	A	NA	NA	NA	NA	NA		NA	NA	2.704	UGT2B7	12554	ENSG00000171234	ENST00000305231.7	YES	protein_coding	intron_variant
norclozapine	UGT2B10	rs2926036	rs4314345	4	69973640	G	A	0.48832	0.0266978	0.0187595	0.15469	FINEMAP	0	2	NA	NA	G	0.5149	0.8298	0.5511	0.7242	0.6859		NA	NA	8.739	UGT2B7	12554	ENSG00000171234	ENST00000305231.7	YES	protein_coding	intron_variant
norclozapine	UGT2B10	rs2926036	rs11249525	4	69946641	T	C	0.483051	0.0266195	0.0187649	0.156023	FINEMAP	0	2	NA	NA	A	NA	NA	NA	NA	NA		NA	NA	0.281	UGT2B7	12554	ENSG00000171234	ENST00000502942.1	NA	protein_coding	intron_variant
norclozapine	UGT2B10	rs2926036	rs6833028	4	70081510	C	T	0.143577	0.0379116	0.0271721	0.162943	FINEMAP	0	2	NA	NA	C	0.161	0.0182	0.1012	0	0.072		NA	NA	0.038	UGT2B11	12545	ENSG00000213759	ENST00000446444.1	YES	protein_coding	upstream_gene_variant
norclozapine	UGT2B10	rs2926036	rs115259828	4	69712995	A	G	0.105634	0.0414116	0.0299176	0.166301	FINEMAP	0	2	NA	NA	A	0.1441	0.0545	0.0746	0.1052	0.3343		NA	NA	0.702	NA	NA	NA	NA	NA	NA	intergenic_variant
norclozapine	UGT2B10	rs2926036	rs4443355	4	69948744	A	G	0.483193	0.0258274	0.0187629	0.168664	FINEMAP	0	2	NA	NA	A	0.5149	0.7466	0.6012	0.7242	0.6801		NA	NA	0.218	UGT2B7	12554	ENSG00000171234	ENST00000502942.1	NA	protein_coding	intron_variant
norclozapine	UGT2B10	rs2926036	rs7674851	4	69946831	G	A	0.485081	0.0258122	0.0187896	0.169519	FINEMAP	0	2	NA	NA	C	NA	NA	NA	NA	NA		NA	NA	1.339	UGT2B7	12554	ENSG00000171234	ENST00000502942.1	NA	protein_coding	intron_variant
norclozapine	UGT2B10	rs2926036	rs11249526	4	69946652	T	G	0.485104	0.0258134	0.0187907	0.169525	FINEMAP	0	2	NA	NA	T	0.5169	0.7731	0.6012	0.7252	0.6801		NA	NA	1.114	UGT2B7	12554	ENSG00000171234	ENST00000502942.1	NA	protein_coding	intron_variant
norclozapine	UGT2B10	rs2926036	rs7680709	4	69947463	G	A	0.485074	0.0257762	0.018788	0.170077	FINEMAP	0	2	NA	NA	G	0.5149	0.7731	0.6012	0.7252	0.6801		NA	NA	0.219	UGT2B7	12554	ENSG00000171234	ENST00000502942.1	NA	protein_coding	intron_variant
norclozapine	UGT2B10	rs2926036	rs11249524	4	69946371	C	T	0.485113	0.0257766	0.0187893	0.170102	FINEMAP	0	2	NA	NA	C	0.5149	0.7731	0.6012	0.7252	0.6801		NA	NA	3.647	UGT2B7	12554	ENSG00000171234	ENST00000502942.1	NA	protein_coding	intron_variant
norclozapine	UGT2B10	rs2926036	rs11249523	4	69946343	T	G	0.485121	0.0257636	0.0187894	0.17032	FINEMAP	0	2	NA	NA	A	NA	NA	NA	NA	NA		NA	NA	2.384	UGT2B7	12554	ENSG00000171234	ENST00000502942.1	NA	protein_coding	intron_variant
norclozapine	UGT2B10	rs2926036	rs4478248	4	69947216	G	A	0.485098	0.0257579	0.0187871	0.170363	FINEMAP	0	2	NA	NA	G	0.5149	0.7731	0.6012	0.7252	0.6801		NA	NA	8.13	UGT2B7	12554	ENSG00000171234	ENST00000502942.1	NA	protein_coding	intron_variant
norclozapine	UGT2B10	rs2926036	rs12643840	4	69947963	G	A	0.485096	0.0257533	0.0187863	0.17042	FINEMAP	0	2	NA	NA	G	0.5139	0.7731	0.6012	0.7252	0.6801		NA	NA	3.51	UGT2B7	12554	ENSG00000171234	ENST00000502942.1	NA	protein_coding	intron_variant
norclozapine	UGT2B10	rs2926036	rs62298880	4	70000921	A	G	0.497733	0.0257009	0.01876	0.170693	FINEMAP	0	2	NA	NA	A	0.5229	0.7905	0.5838	0.7748	0.6902		NA	NA	0.396	RP13-644M16.3	NA	ENSG00000250100	ENST00000508057.2	YES	unprocessed_pseudogene	downstream_gene_variant
norclozapine	UGT2B10	rs2926036	rs62298879	4	70000609	T	C	0.497741	0.0257008	0.0187607	0.17071	FINEMAP	0	2	NA	NA	T	0.5229	0.7905	0.5838	0.7738	0.6902		NA	NA	2.474	RP13-644M16.3	NA	ENSG00000250100	ENST00000508057.2	YES	unprocessed_pseudogene	downstream_gene_variant
norclozapine	UGT2B10	rs2926036	rs2736515	4	70285742	A	C	0.188306	0.0317468	0.0232193	0.171543	FINEMAP	0	2	NA	NA	A	0.1829	0.1021	0.1626	0.126	0.1369		NA	NA	0.004	RP11-790I12.2	NA	ENSG00000249956	ENST00000514441.1	YES	processed_pseudogene	intron_variant,non_coding_transcript_variant
norclozapine	UGT2B10	rs2926036	rs62296935	4	69948596	G	A	0.485107	0.0256771	0.0187861	0.171684	FINEMAP	0	2	NA	NA	C	NA	NA	NA	NA	NA		NA	NA	3.767	UGT2B7	12554	ENSG00000171234	ENST00000502942.1	NA	protein_coding	intron_variant
norclozapine	UGT2B10	rs2926036	rs7679550	4	69946905	G	A	0.485199	0.0256694	0.0187824	0.171728	FINEMAP	0	2	NA	NA	G	0.5149	0.7731	0.6012	0.7262	0.6801		NA	NA	0.263	UGT2B7	12554	ENSG00000171234	ENST00000502942.1	NA	protein_coding	intron_variant
norclozapine	UGT2B10	rs2926036	rs2736512	4	70286636	T	C	0.188285	0.0317114	0.0232095	0.171842	FINEMAP	0	2	NA	NA	A	NA	NA	NA	NA	NA		NA	NA	0.503	RP11-790I12.2	NA	ENSG00000249956	ENST00000514441.1	YES	processed_pseudogene	intron_variant,non_coding_transcript_variant
norclozapine	UGT2B10	rs2926036	rs62296922	4	69946120	A	G	0.48522	0.0256622	0.0187943	0.17212	FINEMAP	0	2	NA	NA	A	0.5149	0.7738	0.6022	0.7252	0.6801		NA	NA	0.186	UGT2B7	12554	ENSG00000171234	ENST00000502942.1	NA	protein_coding	intron_variant
norclozapine	UGT2B10	rs2926036	rs62296936	4	69948621	G	A	0.485132	0.0255856	0.0187863	0.173222	FINEMAP	0	2	NA	NA	C	NA	NA	NA	NA	NA		NA	NA	2.621	UGT2B7	12554	ENSG00000171234	ENST00000502942.1	NA	protein_coding	intron_variant
norclozapine	UGT2B10	rs2926036	rs4293848	4	69965502	C	T	0.485332	0.0253842	0.0187045	0.174743	FINEMAP	0	2	NA	NA	A	NA	NA	NA	NA	NA		NA	NA	0.203	UGT2B7	12554	ENSG00000171234	ENST00000305231.7	YES	protein_coding	intron_variant
norclozapine	UGT2B10	rs2926036	rs4694072	4	69638061	C	T	0.102736	0.0414572	0.0307035	0.176938	FINEMAP	0	2	NA	NA	C	0.1451	0.0053	0.0685	0.1171	0.3314		NA	NA	2.076	NA	NA	NA	NA	NA	NA	intergenic_variant
norclozapine	UGT2B10	rs2926036	rs2642859	4	70320529	A	G	0.437467	-0.0249468	0.0185078	0.177689	FINEMAP	0	2	NA	NA	A	0.4085	0.5091	0.5102	0.7351	0.415		NA	NA	0.906	RP11-790I12.4	NA	ENSG00000249686	ENST00000510750.1	YES	unprocessed_pseudogene	downstream_gene_variant
norclozapine	UGT2B10	rs2926036	rs2736475	4	70320605	T	C	0.437474	-0.0249298	0.0185065	0.177952	FINEMAP	0	2	NA	NA	A	NA	NA	NA	NA	NA		NA	NA	1.391	RP11-790I12.4	NA	ENSG00000249686	ENST00000510750.1	YES	unprocessed_pseudogene	downstream_gene_variant
norclozapine	UGT2B10	rs2926036	rs2642858	4	70319397	G	A	0.43701	-0.0249086	0.0185037	0.178257	FINEMAP	0	2	NA	NA	G	0.4085	0.4917	0.5102	0.7351	0.4179		NA	NA	2.238	RP11-790I12.4	NA	ENSG00000249686	ENST00000510750.1	YES	unprocessed_pseudogene	downstream_gene_variant
norclozapine	UGT2B10	rs2926036	rs4632729	4	69946004	G	A	0.485271	0.0252151	0.0187957	0.179746	FINEMAP	0	2	NA	NA	G	0.5149	0.7738	0.6012	0.7242	0.6801		NA	NA	0.027	UGT2B7	12554	ENSG00000171234	ENST00000502942.1	NA	protein_coding	intron_variant
norclozapine	UGT2B10	rs2926036	rs4694358	4	69696648	C	T	0.105054	0.0404091	0.0301286	0.17985	FINEMAP	0	2	NA	NA	A	NA	NA	NA	NA	NA		NA	NA	1.733	UGT2B10	12544	ENSG00000109181	ENST00000265403.7	YES	protein_coding	3_prime_UTR_variant
norclozapine	UGT2B10	rs2926036	rs11940320	4	69695567	A	G	0.104986	0.0403611	0.0301351	0.18046	FINEMAP	0	2	NA	NA	A	0.1451	0.0446	0.0726	0.1042	0.3329		NA	NA	0.702	UGT2B10	12544	ENSG00000109181	ENST00000265403.7	YES	protein_coding	intron_variant
norclozapine	UGT2B10	rs2926036	rs142411020	4	69678465	A	G	0.106152	0.0398286	0.0299307	0.18329	FINEMAP	0	2	NA	NA	A	0.1471	0.0408	0.0695	0.1171	0.3372		NA	NA	4.413	UGT2B10	12544	ENSG00000109181	ENST00000265403.7	YES	protein_coding	upstream_gene_variant
norclozapine	UGT2B10	rs2926036	rs142972501	4	69981142	T	C	0.354238	0.0261006	0.01965	0.184088	FINEMAP	0	2	NA	NA	G	0	0.0567	0	0	0.0014		NA	NA	0.748	UGT2B7	12554	ENSG00000171234	ENST00000305231.7	YES	protein_coding	downstream_gene_variant
norclozapine	UGT2B10	rs2926036	rs3924192	4	69970964	G	A	0.490917	0.0249955	0.0188245	0.184238	FINEMAP	0	2	NA	NA	G	0.5149	0.8298	0.6012	0.7252	0.6888		NA	NA	2.88	UGT2B7	12554	ENSG00000171234	ENST00000305231.7	YES	protein_coding	intron_variant
norclozapine	UGT2B10	rs2926036	rs7439152	4	69969006	T	G	0.491031	0.0249818	0.0188163	0.184288	FINEMAP	0	2	NA	NA	C	NA	NA	NA	NA	NA		NA	NA	0.161	UGT2B7	12554	ENSG00000171234	ENST00000305231.7	YES	protein_coding	intron_variant
norclozapine	UGT2B10	rs2926036	rs7442453	4	69969180	T	C	0.491031	0.0249817	0.0188163	0.18429	FINEMAP	0	2	NA	NA	G	NA	NA	NA	NA	NA		NA	NA	6.759	UGT2B7	12554	ENSG00000171234	ENST00000305231.7	YES	protein_coding	intron_variant
norclozapine	UGT2B10	rs2926036	rs6858558	4	69969543	T	C	0.491032	0.0249816	0.0188163	0.184292	FINEMAP	0	2	NA	NA	T	0.5149	0.829	0.6012	0.7252	0.6859		NA	NA	0.65	UGT2B7	12554	ENSG00000171234	ENST00000305231.7	YES	protein_coding	intron_variant
norclozapine	UGT2B10	rs2926036	rs6600885	4	69969667	G	A	0.491034	0.0249817	0.0188169	0.184302	FINEMAP	0	2	NA	NA	C	NA	NA	NA	NA	NA		NA	NA	4.897	UGT2B7	12554	ENSG00000171234	ENST00000305231.7	YES	protein_coding	intron_variant
norclozapine	UGT2B10	rs2926036	rs7375178	4	69969679	A	C	0.491013	0.0249691	0.0188181	0.184552	FINEMAP	0	2	NA	NA	A	0.5149	0.8298	0.6012	0.7242	0.6859		NA	NA	0.351	UGT2B7	12554	ENSG00000171234	ENST00000305231.7	YES	protein_coding	intron_variant
norclozapine	UGT2B10	rs2926036	rs4454000	4	69950571	A	G	0.485435	0.0248718	0.0187535	0.184757	FINEMAP	0	2	NA	NA	A	0.5149	0.7731	0.6012	0.7252	0.6801		NA	NA	2.028	UGT2B7	12554	ENSG00000171234	ENST00000502942.1	NA	protein_coding	intron_variant
norclozapine	UGT2B10	rs2926036	rs4273534	4	69950645	C	A	0.485433	0.0248665	0.0187531	0.184843	FINEMAP	0	2	NA	NA	C	0.5149	0.7731	0.6012	0.7252	0.6801		NA	NA	2.368	UGT2B7	12554	ENSG00000171234	ENST00000502942.1	NA	protein_coding	intron_variant
norclozapine	UGT2B10	rs2926036	rs6600886	4	69969735	A	G	0.49068	0.0249528	0.0188326	0.185179	FINEMAP	0	2	NA	NA	A	0.5149	0.8298	0.6012	0.7252	0.6859		NA	NA	0.335	UGT2B7	12554	ENSG00000171234	ENST00000305231.7	YES	protein_coding	intron_variant
norclozapine	UGT2B10	rs2926036	rs6600888	4	69969859	T	C	0.490674	0.0249539	0.0188335	0.185179	FINEMAP	0	2	NA	NA	T	0.5149	0.8298	0.6012	0.7252	0.6859		NA	NA	2.124	UGT2B7	12554	ENSG00000171234	ENST00000305231.7	YES	protein_coding	intron_variant
norclozapine	UGT2B10	rs2926036	rs6600887	4	69969788	T	C	0.490676	0.0249513	0.0188329	0.185212	FINEMAP	0	2	NA	NA	T	0.5149	0.8298	0.6012	0.7252	0.6859		NA	NA	2.343	UGT2B7	12554	ENSG00000171234	ENST00000305231.7	YES	protein_coding	intron_variant
norclozapine	UGT2B10	rs2926036	rs62296943	4	69959183	T	C	0.489199	0.0249038	0.0187995	0.185268	FINEMAP	0	2	NA	NA	T	0.5149	0.8079	0.6012	0.7252	0.6859		NA	NA	2.29	UGT2B7	12554	ENSG00000171234	ENST00000305231.7	YES	protein_coding	upstream_gene_variant
norclozapine	UGT2B10	rs2926036	rs7677434	4	69951182	C	T	0.485428	0.024832	0.0187516	0.185415	FINEMAP	0	2	NA	NA	A	NA	NA	NA	NA	NA		NA	NA	3.252	UGT2B7	12554	ENSG00000171234	ENST00000502942.1	NA	protein_coding	intron_variant
norclozapine	UGT2B10	rs2926036	rs7677611	4	69951256	C	T	0.485431	0.0248201	0.018751	0.185612	FINEMAP	0	2	NA	NA	A	NA	NA	NA	NA	NA		NA	NA	6.847	UGT2B7	12554	ENSG00000171234	ENST00000502942.1	NA	protein_coding	intron_variant
norclozapine	UGT2B10	rs2926036	rs4642304	4	69951550	G	A	0.485421	0.0248126	0.0187506	0.185738	FINEMAP	0	2	NA	NA	C	NA	NA	NA	NA	NA		NA	NA	2.627	UGT2B7	12554	ENSG00000171234	ENST00000502942.1	NA	protein_coding	intron_variant
norclozapine	UGT2B10	rs2926036	rs6600889	4	69969898	A	G	0.490693	0.0248965	0.0188339	0.186201	FINEMAP	0	2	NA	NA	A	0.5149	0.8298	0.6022	0.7252	0.6873		NA	NA	0.307	UGT2B7	12554	ENSG00000171234	ENST00000305231.7	YES	protein_coding	intron_variant
norclozapine	UGT2B10	rs2926036	rs7437174	4	69952603	A	C	0.485427	0.024748	0.0187473	0.186806	FINEMAP	0	2	NA	NA	A	0.5149	0.7731	0.6012	0.7252	0.6801		NA	NA	1.166	UGT2B7	12554	ENSG00000171234	ENST00000502942.1	NA	protein_coding	intron_variant
norclozapine	UGT2B10	rs2926036	rs6600874	4	69953413	T	C	0.485427	0.0247085	0.0187453	0.187464	FINEMAP	0	2	NA	NA	G	NA	NA	NA	NA	NA		NA	NA	0.925	UGT2B7	12554	ENSG00000171234	ENST00000502942.1	NA	protein_coding	intron_variant
norclozapine	UGT2B10	rs2926036	rs6600875	4	69953508	G	T	0.485427	0.0247048	0.018745	0.187523	FINEMAP	0	2	NA	NA	A	NA	NA	NA	NA	NA		NA	NA	3.648	UGT2B7	12554	ENSG00000171234	ENST00000502942.1	NA	protein_coding	intron_variant
norclozapine	UGT2B10	rs2926036	rs6843382	4	69953602	G	A	0.485427	0.024695	0.0187445	0.187689	FINEMAP	0	2	NA	NA	G	0.5149	0.7731	0.6012	0.7252	0.6801		NA	NA	0.421	UGT2B7	12554	ENSG00000171234	ENST00000502942.1	NA	protein_coding	intron_variant
norclozapine	UGT2B10	rs2926036	rs12508257	4	69967639	A	G	0.485389	0.0246904	0.0187436	0.187746	FINEMAP	0	2	NA	NA	A	0.5149	0.7731	0.6012	0.7252	0.6801		NA	NA	1.712	UGT2B7	12554	ENSG00000171234	ENST00000305231.7	YES	protein_coding	intron_variant
norclozapine	UGT2B10	rs2926036	rs6600883	4	69960671	T	C	0.485764	0.0246619	0.0187262	0.187849	FINEMAP	0	2	NA	NA	A	NA	NA	NA	NA	NA		NA	NA	1.226	UGT2B7	12554	ENSG00000171234	ENST00000305231.7	YES	protein_coding	upstream_gene_variant
norclozapine	UGT2B10	rs2926036	rs11940220	4	69960940	C	T	0.485762	0.0246597	0.0187264	0.187892	FINEMAP	0	2	NA	NA	C	0.5159	0.7731	0.6012	0.7262	0.6801		NA	NA	0.455	UGT2B7	12554	ENSG00000171234	ENST00000305231.7	YES	protein_coding	upstream_gene_variant
norclozapine	UGT2B10	rs2926036	rs11940316	4	69961127	C	T	0.485762	0.0246589	0.0187261	0.187899	FINEMAP	0	2	NA	NA	A	NA	NA	NA	NA	NA	PA166156655	NA	NA	0.307	UGT2B7	12554	ENSG00000171234	ENST00000305231.7	YES	protein_coding	upstream_gene_variant
norclozapine	UGT2B10	rs2926036	rs7438135	4	69961339	A	G	0.485762	0.0246589	0.0187261	0.187899	FINEMAP	0	2	NA	NA	A	0.5139	0.7731	0.6012	0.7252	0.6801	PA166156617	NA	NA	2.101	UGT2B7	12554	ENSG00000171234	ENST00000305231.7	YES	protein_coding	upstream_gene_variant
norclozapine	UGT2B10	rs2926036	rs7662029	4	69961912	G	A	0.485762	0.0246589	0.0187261	0.187899	FINEMAP	0	2	NA	NA	C	NA	NA	NA	NA	NA	PA166156621	NA	NA	0.228	UGT2B7	12554	ENSG00000171234	ENST00000305231.7	YES	protein_coding	upstream_gene_variant
norclozapine	UGT2B10	rs2926036	rs7668258	4	69962078	C	T	0.485762	0.0246589	0.0187261	0.187899	FINEMAP	0	2	NA	NA	A	NA	NA	NA	NA	NA	PA166156625	NA	NA	2.971	UGT2B7	12554	ENSG00000171234	ENST00000305231.7	YES	protein_coding	upstream_gene_variant
norclozapine	UGT2B10	rs2926036	rs7439326	4	69964180	C	T	0.485762	0.0246589	0.0187261	0.187899	FINEMAP	0	2	NA	NA	C	0.5149	0.7731	0.6012	0.7252	0.6801		NA	NA	5.504	UGT2B7	12554	ENSG00000171234	ENST00000305231.7	YES	protein_coding	intron_variant
norclozapine	UGT2B10	rs2926036	rs7438244	4	69964209	G	A	0.485762	0.0246589	0.0187261	0.187899	FINEMAP	0	2	NA	NA	C	NA	NA	NA	NA	NA		NA	NA	3.826	UGT2B7	12554	ENSG00000171234	ENST00000305231.7	YES	protein_coding	intron_variant
norclozapine	UGT2B10	rs2926036	rs12506962	4	69966024	A	G	0.485762	0.0246589	0.0187261	0.187899	FINEMAP	0	2	NA	NA	A	0.5139	0.7731	0.6012	0.7252	0.6801		NA	NA	3.372	UGT2B7	12554	ENSG00000171234	ENST00000305231.7	YES	protein_coding	intron_variant
norclozapine	UGT2B10	rs2926036	rs4554144	4	69960555	T	C	0.48577	0.0246474	0.0187263	0.18811	FINEMAP	0	2	NA	NA	T	0.5149	0.7731	0.6022	0.7252	0.6801	PA166156589	NA	NA	1.036	UGT2B7	12554	ENSG00000171234	ENST00000305231.7	YES	protein_coding	upstream_gene_variant
norclozapine	UGT2B10	rs2926036	rs6818264	4	69657132	T	C	0.102633	0.0402612	0.030595	0.188195	FINEMAP	0	2	NA	NA	G	NA	NA	NA	NA	NA		NA	NA	0.635	CTD-2005D20.1	NA	ENSG00000250376	ENST00000505681.1	YES	unprocessed_pseudogene	downstream_gene_variant
norclozapine	UGT2B10	rs2926036	rs34630750	4	69966926	C	T	0.485398	0.0246633	0.0187432	0.188223	FINEMAP	0	2	NA	NA	A	NA	NA	NA	NA	NA		NA	NA	0.105	UGT2B7	12554	ENSG00000171234	ENST00000305231.7	YES	protein_coding	intron_variant
norclozapine	UGT2B10	rs2926036	rs56388229	4	69966658	A	G	0.485403	0.02466	0.0187428	0.188272	FINEMAP	0	2	NA	NA	A	0.5159	0.7708	0.6012	0.7252	0.6801		NA	NA	2.397	UGT2B7	12554	ENSG00000171234	ENST00000305231.7	YES	protein_coding	intron_variant
norclozapine	UGT2B10	rs2926036	rs7437039	4	69959476	T	C	0.485429	0.0246562	0.0187432	0.18835	FINEMAP	0	2	NA	NA	A	NA	NA	NA	NA	NA		NA	NA	1.168	UGT2B7	12554	ENSG00000171234	ENST00000305231.7	YES	protein_coding	upstream_gene_variant
norclozapine	UGT2B10	rs2926036	rs7439792	4	69959599	C	T	0.485429	0.0246562	0.0187432	0.18835	FINEMAP	0	2	NA	NA	C	0.5149	0.7731	0.6012	0.7252	0.6801		NA	NA	0.194	UGT2B7	12554	ENSG00000171234	ENST00000305231.7	YES	protein_coding	upstream_gene_variant
norclozapine	UGT2B10	rs2926036	rs62296942	4	69959119	G	T	0.485429	0.0246562	0.0187432	0.188351	FINEMAP	0	2	NA	NA	A	NA	NA	NA	NA	NA		NA	NA	2.929	UGT2B7	12554	ENSG00000171234	ENST00000305231.7	YES	protein_coding	upstream_gene_variant
norclozapine	UGT2B10	rs2926036	rs59415892	4	69958909	A	G	0.485427	0.0246554	0.0187432	0.188366	FINEMAP	0	2	NA	NA	A	0.5149	0.7731	0.6012	0.7252	0.6801		NA	NA	7.016	UGT2B7	12554	ENSG00000171234	ENST00000305231.7	YES	protein_coding	upstream_gene_variant
norclozapine	UGT2B10	rs2926036	rs6600878	4	69958336	G	A	0.485428	0.0246553	0.0187432	0.188367	FINEMAP	0	2	NA	NA	G	0.5149	0.7731	0.6012	0.7252	0.6801		NA	NA	1.949	UGT2B7	12554	ENSG00000171234	ENST00000305231.7	YES	protein_coding	upstream_gene_variant
norclozapine	UGT2B10	rs2926036	rs6600876	4	69956930	G	T	0.485429	0.0246541	0.0187432	0.188388	FINEMAP	0	2	NA	NA	G	0.5149	0.7731	0.6002	0.7242	0.6801		NA	NA	0.638	UGT2B7	12554	ENSG00000171234	ENST00000502942.1	NA	protein_coding	intron_variant
norclozapine	UGT2B10	rs2926036	rs6819757	4	69958664	T	C	0.485429	0.0246541	0.0187432	0.188388	FINEMAP	0	2	NA	NA	A	NA	NA	NA	NA	NA		NA	NA	0.08	UGT2B7	12554	ENSG00000171234	ENST00000305231.7	YES	protein_coding	upstream_gene_variant
norclozapine	UGT2B10	rs2926036	rs34386959	4	69966555	G	A	0.485403	0.024649	0.0187427	0.188467	FINEMAP	0	2	NA	NA	G	0.5149	0.7731	0.6012	0.7252	0.6801		NA	NA	6.595	UGT2B7	12554	ENSG00000171234	ENST00000305231.7	YES	protein_coding	intron_variant
norclozapine	UGT2B10	rs2926036	rs56217918	4	69955643	T	C	0.485446	0.0246483	0.0187433	0.188496	FINEMAP	0	2	NA	NA	A	NA	NA	NA	NA	NA		NA	NA	0.149	UGT2B7	12554	ENSG00000171234	ENST00000502942.1	NA	protein_coding	intron_variant
norclozapine	UGT2B10	rs2926036	rs55757747	4	69955637	C	A	0.485447	0.0246468	0.0187434	0.188523	FINEMAP	0	2	NA	NA	C	0.5149	0.7731	0.6022	0.7252	0.6801		NA	NA	2.091	UGT2B7	12554	ENSG00000171234	ENST00000502942.1	NA	protein_coding	intron_variant
norclozapine	UGT2B10	rs2926036	rs12512526	4	69966418	C	T	0.485406	0.0246455	0.0187425	0.188526	FINEMAP	0	2	NA	NA	C	0.5149	0.7731	0.6012	0.7252	0.6801		NA	NA	2.31	UGT2B7	12554	ENSG00000171234	ENST00000305231.7	YES	protein_coding	intron_variant
norclozapine	UGT2B10	rs2926036	rs4455491	4	69960933	G	A	0.485413	0.0246437	0.018742	0.188547	FINEMAP	0	2	NA	NA	C	NA	NA	NA	NA	NA	PA166178588	NA	NA	3.211	UGT2B7	12554	ENSG00000171234	ENST00000305231.7	YES	protein_coding	upstream_gene_variant
norclozapine	UGT2B10	rs2926036	rs114461190	4	69650713	C	T	0.102668	0.0402178	0.0305907	0.188608	FINEMAP	0	2	NA	NA	A	NA	NA	NA	NA	NA		NA	NA	6.391	CTD-2005D20.1	NA	ENSG00000250376	ENST00000505681.1	YES	unprocessed_pseudogene	intron_variant,non_coding_transcript_variant
norclozapine	UGT2B10	rs2926036	rs4538548	4	69960669	T	C	0.485417	0.02464	0.0187419	0.18861	FINEMAP	0	2	NA	NA	A	NA	NA	NA	NA	NA		NA	NA	1.194	UGT2B7	12554	ENSG00000171234	ENST00000305231.7	YES	protein_coding	upstream_gene_variant
norclozapine	UGT2B10	rs2926036	rs7663584	4	69956110	C	T	0.485437	0.0246394	0.0187434	0.188656	FINEMAP	0	2	NA	NA	A	NA	NA	NA	NA	NA		NA	NA	0.356	UGT2B7	12554	ENSG00000171234	ENST00000502942.1	NA	protein_coding	intron_variant
norclozapine	UGT2B10	rs2926036	rs12647681	4	69963160	C	A	0.485417	0.024637	0.0187417	0.188661	FINEMAP	0	2	NA	NA	C	0.5159	0.7738	0.6012	0.7262	0.6801		NA	NA	0.704	UGT2B7	12554	ENSG00000171234	ENST00000305231.7	YES	protein_coding	intron_variant
norclozapine	UGT2B10	rs2926036	rs12647682	4	69963168	G	A	0.485417	0.024637	0.0187417	0.188661	FINEMAP	0	2	NA	NA	C	NA	NA	NA	NA	NA		NA	NA	3.339	UGT2B7	12554	ENSG00000171234	ENST00000305231.7	YES	protein_coding	intron_variant
norclozapine	UGT2B10	rs2926036	rs58544196	4	69963458	A	C	0.485417	0.024637	0.0187417	0.188661	FINEMAP	0	2	NA	NA	A	0.5149	0.7731	0.6012	0.7252	0.6801		NA	NA	1.035	UGT2B7	12554	ENSG00000171234	ENST00000305231.7	YES	protein_coding	intron_variant
norclozapine	UGT2B10	rs2926036	rs7441774	4	69964554	A	G	0.485417	0.024635	0.0187418	0.188698	FINEMAP	0	2	NA	NA	A	0.5159	0.7731	0.6012	0.7252	0.6801		NA	NA	3.827	UGT2B7	12554	ENSG00000171234	ENST00000305231.7	YES	protein_coding	intron_variant
norclozapine	UGT2B10	rs2926036	rs7676472	4	69955944	A	G	0.48544	0.0246359	0.0187434	0.188719	FINEMAP	0	2	NA	NA	A	0.5159	0.7738	0.6012	0.7252	0.6801		NA	NA	1.872	UGT2B7	12554	ENSG00000171234	ENST00000502942.1	NA	protein_coding	intron_variant
norclozapine	UGT2B10	rs2926036	rs7657423	4	69955914	C	A	0.485441	0.0246343	0.0187434	0.188748	FINEMAP	0	2	NA	NA	C	0.5159	0.7731	0.6012	0.7252	0.6801		NA	NA	2.69	UGT2B7	12554	ENSG00000171234	ENST00000502942.1	NA	protein_coding	intron_variant
norclozapine	UGT2B10	rs2926036	rs11249528	4	69955055	A	C	0.485438	0.0246353	0.0187441	0.188748	FINEMAP	0	2	NA	NA	A	0.5149	0.7731	0.6012	0.7252	0.6801		NA	NA	0.285	UGT2B7	12554	ENSG00000171234	ENST00000502942.1	NA	protein_coding	intron_variant
norclozapine	UGT2B10	rs2926036	rs7439366	4	69964338	C	T	0.485414	0.0246254	0.0187416	0.188866	FINEMAP	0	2	NA	NA	C	0.5149	0.7731	0.6012	0.7252	0.6801	PA166156619	tolerated(0.35)	benign(0)	12.22	UGT2B7	12554	ENSG00000171234	ENST00000305231.7	YES	protein_coding	missense_variant
norclozapine	UGT2B10	rs2926036	rs7441750	4	69964521	A	G	0.485414	0.0246254	0.0187416	0.188866	FINEMAP	0	2	NA	NA	A	0.5149	0.7731	0.6012	0.7252	0.6801		NA	NA	0.922	UGT2B7	12554	ENSG00000171234	ENST00000305231.7	YES	protein_coding	intron_variant
norclozapine	UGT2B10	rs2926036	rs1826682	4	70315446	C	T	0.433704	-0.0243372	0.0185947	0.190594	FINEMAP	0	2	NA	NA	A	NA	NA	NA	NA	NA		NA	NA	4.987	RP11-790I12.4	NA	ENSG00000249686	ENST00000510750.1	YES	unprocessed_pseudogene	upstream_gene_variant
norclozapine	UGT2B10	rs2926036	rs62296944	4	69960210	T	C	0.485522	0.0244396	0.018726	0.191852	FINEMAP	0	2	NA	NA	A	NA	NA	NA	NA	NA		NA	NA	0.956	UGT2B7	12554	ENSG00000171234	ENST00000305231.7	YES	protein_coding	upstream_gene_variant
norclozapine	UGT2B10	rs2926036	rs11938761	4	69949710	C	T	0.484552	0.0244788	0.0187776	0.192363	FINEMAP	0	2	NA	NA	C	0.5159	0.7731	0.6012	0.7252	0.6816		NA	NA	3.63	UGT2B7	12554	ENSG00000171234	ENST00000502942.1	NA	protein_coding	intron_variant
norclozapine	UGT2B10	rs2926036	rs4640729	4	69949360	G	A	0.485244	0.0244538	0.0187724	0.192696	FINEMAP	0	2	NA	NA	C	NA	NA	NA	NA	NA		NA	NA	2.891	UGT2B7	12554	ENSG00000171234	ENST00000502942.1	NA	protein_coding	intron_variant
norclozapine	UGT2B10	rs2926036	rs4540108	4	69949332	T	C	0.485237	0.0244538	0.018773	0.192711	FINEMAP	0	2	NA	NA	A	NA	NA	NA	NA	NA		NA	NA	1.195	UGT2B7	12554	ENSG00000171234	ENST00000502942.1	NA	protein_coding	intron_variant
norclozapine	UGT2B10	rs2926036	rs4522933	4	69949498	G	A	0.485253	0.0244464	0.0187719	0.19282	FINEMAP	0	2	NA	NA	G	0.5149	0.7731	0.6012	0.7242	0.6801		NA	NA	0.013	UGT2B7	12554	ENSG00000171234	ENST00000502942.1	NA	protein_coding	intron_variant
norclozapine	UGT2B10	rs2926036	rs11249527	4	69954985	T	C	0.485267	0.0242971	0.0187485	0.194993	FINEMAP	0	2	NA	NA	G	NA	NA	NA	NA	NA		NA	NA	0.331	UGT2B7	12554	ENSG00000171234	ENST00000502942.1	NA	protein_coding	intron_variant
norclozapine	UGT2B10	rs2926036	rs1968764	4	69687752	G	A	0.105426	0.0389278	0.0300506	0.195179	FINEMAP	0	2	NA	NA	G	0.1471	0.0431	0.0695	0.1171	0.3372		NA	NA	0.212	UGT2B10	12544	ENSG00000109181	ENST00000265403.7	YES	protein_coding	intron_variant
norclozapine	UGT2B10	rs2926036	rs6846298	4	69954996	A	C	0.485293	0.0242406	0.018749	0.196045	FINEMAP	0	2	NA	NA	A	0.5149	0.7731	0.6012	0.7252	0.6801		NA	NA	0.942	UGT2B7	12554	ENSG00000171234	ENST00000502942.1	NA	protein_coding	intron_variant
norclozapine	UGT2B10	rs2926036	rs7687692	4	69937872	C	A	0.356397	0.0259616	0.020116	0.196844	FINEMAP	0	2	NA	NA	C	0.3559	0.7148	0.41	0.6012	0.3501		NA	NA	0.612	RP13-644M16.5	NA	ENSG00000248763	ENST00000507775.2	YES	unprocessed_pseudogene	downstream_gene_variant
norclozapine	UGT2B10	rs2926036	rs114831732	4	69765855	C	T	0.10443	0.0388342	0.030301	0.199978	FINEMAP	0	2	NA	NA	C	0.1441	0.0507	0.0777	0.1121	0.3343		NA	NA	0.346	RP11-468N14.13	NA	ENSG00000272626	ENST00000608365.1	YES	lincRNA	downstream_gene_variant
norclozapine	UGT2B10	rs2926036	rs6600899	4	69998013	A	C	0.352795	0.0251758	0.0196583	0.200309	FINEMAP	0	2	NA	NA	A	0.3648	0.3275	0.4632	0.7292	0.3401		NA	NA	0.278	RP13-644M16.3	NA	ENSG00000250100	ENST00000508057.2	YES	unprocessed_pseudogene	intron_variant,non_coding_transcript_variant
norclozapine	UGT2B10	rs2926036	rs12509066	4	69792818	C	T	0.109644	0.0382615	0.0300975	0.203639	FINEMAP	0	2	NA	NA	C	0.1501	0.0287	0.0859	0.0446	0.2954		NA	NA	0.048	UGT2A3	28528	ENSG00000135220	ENST00000251566.4	YES	protein_coding	downstream_gene_variant
norclozapine	UGT2B10	rs2926036	rs6842605	4	69734054	T	G	0.104165	0.0382294	0.0300891	0.203892	FINEMAP	0	2	NA	NA	C	NA	NA	NA	NA	NA		NA	NA	0.629	NA	NA	NA	NA	NA	NA	intergenic_variant
norclozapine	UGT2B10	rs2926036	rs55795005	4	69790028	G	A	0.109619	0.0382011	0.0300981	0.204362	FINEMAP	0	2	NA	NA	G	0.1501	0.0265	0.0859	0.0446	0.2954		NA	NA	0.429	UGT2A3	28528	ENSG00000135220	ENST00000251566.4	YES	protein_coding	downstream_gene_variant
norclozapine	UGT2B10	rs2926036	rs55647928	4	69789705	T	C	0.109614	0.03819	0.0300979	0.204491	FINEMAP	0	2	NA	NA	T	0.1501	0.0272	0.0859	0.0446	0.2954		NA	NA	3.407	UGT2A3	28528	ENSG00000135220	ENST00000251566.4	YES	protein_coding	downstream_gene_variant
norclozapine	UGT2B10	rs2926036	rs115861651	4	69803827	A	C	0.109635	0.0381727	0.0300886	0.204557	FINEMAP	0	2	NA	NA	A	0.1501	0.0272	0.0859	0.0446	0.2954		NA	NA	2.158	UGT2A3	28528	ENSG00000135220	ENST00000251566.4	YES	protein_coding	intron_variant
norclozapine	UGT2B10	rs2926036	rs56313824	4	69789450	G	A	0.109611	0.0381844	0.0300979	0.204558	FINEMAP	0	2	NA	NA	G	0.1501	0.0272	0.0859	0.0446	0.2954		NA	NA	0.663	UGT2A3	28528	ENSG00000135220	ENST00000251566.4	YES	protein_coding	downstream_gene_variant
norclozapine	UGT2B10	rs2926036	rs116414812	4	69803734	C	T	0.109632	0.0381709	0.0300885	0.204576	FINEMAP	0	2	NA	NA	C	0.1501	0.0272	0.0859	0.0446	0.2954		NA	NA	6.695	UGT2A3	28528	ENSG00000135220	ENST00000251566.4	YES	protein_coding	intron_variant
norclozapine	UGT2B10	rs2926036	rs4694448	4	69804673	T	C	0.109627	0.0381504	0.0300888	0.204824	FINEMAP	0	2	NA	NA	T	0.1501	0.0272	0.0859	0.0446	0.2954		NA	NA	11.72	UGT2A3	28528	ENSG00000135220	ENST00000251566.4	YES	protein_coding	intron_variant
norclozapine	UGT2B10	rs2926036	rs114057543	4	69788408	G	A	0.109604	0.0381037	0.0300977	0.205513	FINEMAP	0	2	NA	NA	G	0.1501	0.0265	0.0859	0.0446	0.2954		NA	NA	0.317	RP11-468N14.09	NA	ENSG00000198277	ENST00000511202.1	YES	unprocessed_pseudogene	intron_variant,non_coding_transcript_variant
norclozapine	UGT2B10	rs2926036	rs2736469	4	70323404	C	T	0.434849	-0.0233913	0.0185605	0.20757	FINEMAP	0	2	NA	NA	A	NA	NA	NA	NA	NA		NA	NA	0.237	NA	NA	NA	NA	NA	NA	intergenic_variant
norclozapine	UGT2B10	rs2926036	rs2736474	4	70320643	C	A	0.434686	-0.0233784	0.0185614	0.207842	FINEMAP	0	2	NA	NA	C	0.4085	0.469	0.5102	0.7351	0.4135		NA	NA	1.793	RP11-790I12.4	NA	ENSG00000249686	ENST00000510750.1	YES	unprocessed_pseudogene	downstream_gene_variant
norclozapine	UGT2B10	rs2926036	rs116743482	4	69768512	C	T	0.104384	0.0382167	0.030352	0.207989	FINEMAP	0	2	NA	NA	A	NA	NA	NA	NA	NA		NA	NA	0.935	RP11-468N14.13	NA	ENSG00000272626	ENST00000608365.1	YES	lincRNA	intron_variant,non_coding_transcript_variant
norclozapine	UGT2B10	rs2926036	rs2736471	4	70322069	C	T	0.43468	-0.023303	0.0185563	0.209189	FINEMAP	0	2	NA	NA	C	0.4085	0.469	0.5102	0.7351	0.4135		NA	NA	4.972	RP11-790I12.4	NA	ENSG00000249686	ENST00000510750.1	YES	unprocessed_pseudogene	downstream_gene_variant
norclozapine	UGT2B10	rs2926036	rs6843537	4	69783979	T	C	0.109309	0.0377773	0.0300846	0.209224	FINEMAP	0	2	NA	NA	T	0.1501	0.0257	0.0869	0.0446	0.2954		NA	NA	0.562	RP11-468N14.09	NA	ENSG00000198277	ENST00000511202.1	YES	unprocessed_pseudogene	intron_variant,non_coding_transcript_variant
norclozapine	UGT2B10	rs2926036	rs6843550	4	69783990	T	C	0.10931	0.0377739	0.0300846	0.209266	FINEMAP	0	2	NA	NA	T	0.1501	0.0265	0.0869	0.0446	0.2954		NA	NA	1.949	RP11-468N14.09	NA	ENSG00000198277	ENST00000511202.1	YES	unprocessed_pseudogene	intron_variant,non_coding_transcript_variant
norclozapine	UGT2B10	rs2926036	rs115756911	4	69785528	T	C	0.109318	0.0377037	0.0300735	0.209945	FINEMAP	0	2	NA	NA	T	0.1501	0.0265	0.0859	0.0446	0.2939		NA	NA	0.51	RP11-468N14.09	NA	ENSG00000198277	ENST00000511202.1	YES	unprocessed_pseudogene	intron_variant,non_coding_transcript_variant
norclozapine	UGT2B10	rs2926036	rs12503622	4	70022895	A	G	0.10355	0.0386875	0.0310567	0.212873	FINEMAP	0	2	NA	NA	A	0.1352	0.0038	0.1207	0.0476	0.3026		NA	NA	0.919	NA	NA	NA	ENSM00522586398	NA	NA	TF_binding_site_variant
norclozapine	UGT2B10	rs2926036	rs4694389	4	69734940	A	G	0.104465	0.0373504	0.0300607	0.214052	FINEMAP	0	2	NA	NA	A	0.1441	0.0439	0.0757	0.1032	0.3343		NA	NA	0.047	NA	NA	NA	NA	NA	NA	intergenic_variant
norclozapine	UGT2B10	rs2926036	rs60814050	4	69929488	T	G	0.360209	0.0245505	0.0198084	0.215197	FINEMAP	0	2	NA	NA	A	NA	NA	NA	NA	NA		NA	NA	2.139	RP13-644M16.5	NA	ENSG00000248763	ENST00000507775.2	YES	unprocessed_pseudogene	upstream_gene_variant
norclozapine	UGT2B10	rs2926036	rs1845550	4	70317714	G	A	0.433738	-0.0230073	0.0185709	0.215387	FINEMAP	0	2	NA	NA	C	NA	NA	NA	NA	NA		NA	NA	6.394	RP11-790I12.4	NA	ENSG00000249686	ENST00000510750.1	YES	unprocessed_pseudogene	downstream_gene_variant
norclozapine	UGT2B10	rs2926036	rs7660021	4	69937861	T	G	0.358498	0.0247515	0.0200156	0.216233	FINEMAP	0	2	NA	NA	A	NA	NA	NA	NA	NA		NA	NA	1.872	RP13-644M16.5	NA	ENSG00000248763	ENST00000507775.2	YES	unprocessed_pseudogene	downstream_gene_variant
norclozapine	UGT2B10	rs2926036	rs2736487	4	70299575	A	G	0.374828	0.0234043	0.0189541	0.21691	FINEMAP	0	2	NA	NA	A	0.6233	0.4175	0.5818	0.7659	0.5749		NA	NA	0.907	RP11-790I12.3	NA	ENSG00000250828	ENST00000502633.1	YES	unprocessed_pseudogene	upstream_gene_variant
norclozapine	UGT2B10	rs2926036	rs2736486	4	70299686	T	C	0.374296	0.0233381	0.01893	0.217626	FINEMAP	0	2	NA	NA	A	NA	NA	NA	NA	NA		NA	NA	0.594	RP11-790I12.3	NA	ENSG00000250828	ENST00000502633.1	YES	unprocessed_pseudogene	upstream_gene_variant
norclozapine	UGT2B10	rs2926036	rs116585299	4	69735048	T	C	0.10444	0.0370607	0.0300608	0.217628	FINEMAP	0	2	NA	NA	T	0.1441	0.0446	0.0746	0.1032	0.3343		NA	NA	0.991	NA	NA	NA	NA	NA	NA	intergenic_variant
norclozapine	UGT2B10	rs2926036	rs12500933	4	69736745	T	C	0.104431	0.037013	0.0300603	0.218214	FINEMAP	0	2	NA	NA	A	NA	NA	NA	NA	NA		NA	NA	0.853	NA	NA	NA	NA	NA	NA	intergenic_variant
norclozapine	UGT2B10	rs2926036	rs17146967	4	69756897	T	C	0.104992	0.0370109	0.0300782	0.218513	FINEMAP	0	2	NA	NA	T	0.1441	0.0507	0.0777	0.1121	0.3343		NA	NA	0.993	NA	NA	NA	ENSR00001990811	NA	open_chromatin_region	regulatory_region_variant
norclozapine	UGT2B10	rs2926036	rs2736498	4	70294107	T	C	0.375143	0.0233719	0.0189965	0.218576	FINEMAP	0	2	NA	NA	G	NA	NA	NA	NA	NA		NA	NA	0.006	NA	NA	NA	NA	NA	NA	intergenic_variant
norclozapine	UGT2B10	rs2926036	rs2642830	4	70293291	A	C	0.375118	0.0233631	0.0189985	0.218798	FINEMAP	0	2	NA	NA	A	0.6233	0.4175	0.5818	0.7659	0.5749		NA	NA	0.632	RP11-790I12.2	NA	ENSG00000249956	ENST00000514441.1	YES	processed_pseudogene	downstream_gene_variant
norclozapine	UGT2B10	rs2926036	rs1967136	4	70277930	A	G	0.0854677	0.0416646	0.0340107	0.220559	FINEMAP	0	2	NA	NA	A	0.1054	0.003	0.1646	0.0466	0.1542		NA	NA	2.401	RP11-790I12.2	NA	ENSG00000249956	ENST00000514441.1	YES	processed_pseudogene	intron_variant,non_coding_transcript_variant
norclozapine	UGT2B10	rs2926036	rs114885369	4	69740794	T	C	0.10428	0.0367613	0.0300901	0.221818	FINEMAP	0	2	NA	NA	T	0.1441	0.0439	0.0757	0.1052	0.3343		NA	NA	0.859	RP11-468N14.5	NA	ENSG00000251529	ENST00000503319.1	YES	unprocessed_pseudogene	downstream_gene_variant
norclozapine	UGT2B10	rs2926036	rs1845545	4	70314776	G	A	0.300666	0.0245795	0.0203062	0.226109	FINEMAP	0	2	NA	NA	G	0.332	0.2844	0.3742	0.2649	0.3401		NA	NA	0.275	RP11-790I12.4	NA	ENSG00000249686	ENST00000510750.1	YES	unprocessed_pseudogene	upstream_gene_variant
norclozapine	UGT2B10	rs2926036	rs1841046	4	69717920	A	G	0.101246	0.0370406	0.0307454	0.228298	FINEMAP	0	2	NA	NA	A	0.1441	0.0045	0.0746	0.1052	0.3256		NA	NA	1.388	NA	NA	NA	NA	NA	NA	intergenic_variant
norclozapine	UGT2B10	rs2926036	rs7658748	4	69934937	T	C	0.359819	0.0239795	0.0199345	0.229009	FINEMAP	0	2	NA	NA	A	NA	NA	NA	NA	NA		NA	NA	2.066	RP13-644M16.5	NA	ENSG00000248763	ENST00000507775.2	YES	unprocessed_pseudogene	intron_variant,non_coding_transcript_variant
norclozapine	UGT2B10	rs2926036	rs6849125	4	69767506	T	C	0.100999	0.0371356	0.0310082	0.231071	FINEMAP	0	2	NA	NA	T	0.1441	0.0045	0.0777	0.1121	0.3242		NA	NA	0.72	RP11-468N14.13	NA	ENSG00000272626	ENST00000608365.1	YES	lincRNA	intron_variant,non_coding_transcript_variant
norclozapine	UGT2B10	rs2926036	rs4694597	4	69934361	A	G	0.359884	0.0237309	0.0199219	0.233575	FINEMAP	0	2	NA	NA	A	0.3559	0.7103	0.41	0.6012	0.3501		NA	NA	1.252	RP13-644M16.5	NA	ENSG00000248763	ENST00000507775.2	YES	unprocessed_pseudogene	intron_variant,non_coding_transcript_variant
norclozapine	UGT2B10	rs2926036	rs4694374	4	69715460	A	G	0.103219	0.0363611	0.0305261	0.233596	FINEMAP	0	2	NA	NA	A	0.1441	0.0439	0.0746	0.1052	0.3343		NA	NA	0.022	NA	NA	NA	NA	NA	NA	intergenic_variant
norclozapine	UGT2B10	rs2926036	rs1458226	4	69747559	A	G	0.104749	0.0357943	0.0301036	0.234425	FINEMAP	0	2	NA	NA	A	0.1441	0.0439	0.0767	0.1121	0.3343		NA	NA	2.714	RP11-468N14.5	NA	ENSG00000251529	ENST00000503319.1	YES	unprocessed_pseudogene	upstream_gene_variant
norclozapine	UGT2B10	rs2926036	rs17605102	4	69818151	T	C	0.109064	0.0358335	0.0301718	0.234971	FINEMAP	0	2	NA	NA	T	0.1501	0.0151	0.0859	0.0446	0.2939		NA	NA	1.554	UGT2A3	28528	ENSG00000135220	ENST00000251566.4	YES	protein_coding	upstream_gene_variant
norclozapine	UGT2B10	rs2926036	rs1841037	4	69749311	T	C	0.104878	0.03565	0.0300679	0.235759	FINEMAP	0	2	NA	NA	G	NA	NA	NA	NA	NA		NA	NA	0.07	RP11-468N14.5	NA	ENSG00000251529	ENST00000503319.1	YES	unprocessed_pseudogene	upstream_gene_variant
norclozapine	UGT2B10	rs2926036	rs72501227	4	69935584	A	G	0.359821	0.0236217	0.0199324	0.235983	FINEMAP	0	2	NA	NA	A	0.3569	0.7103	0.41	0.6012	0.3501		NA	NA	1.153	RP13-644M16.5	NA	ENSG00000248763	ENST00000507775.2	YES	unprocessed_pseudogene	non_coding_transcript_exon_variant
norclozapine	UGT2B10	rs2926036	rs4694160	4	69934473	A	G	0.360036	0.0235993	0.0199149	0.236013	FINEMAP	0	2	NA	NA	A	0.3559	0.7103	0.41	0.6012	0.3501		NA	NA	2.574	RP13-644M16.5	NA	ENSG00000248763	ENST00000507775.2	YES	unprocessed_pseudogene	intron_variant,non_coding_transcript_variant
norclozapine	UGT2B10	rs2926036	rs4415024	4	70005443	T	C	0.491358	0.0220716	0.0186263	0.236031	FINEMAP	0	2	NA	NA	A	NA	NA	NA	NA	NA		NA	NA	3.741	RP13-644M16.3	NA	ENSG00000250100	ENST00000508057.2	YES	unprocessed_pseudogene	downstream_gene_variant
norclozapine	UGT2B10	rs2926036	rs7674573	4	69935275	C	T	0.359827	0.0236172	0.0199325	0.236073	FINEMAP	0	2	NA	NA	A	NA	NA	NA	NA	NA		NA	NA	8.867	RP13-644M16.5	NA	ENSG00000248763	ENST00000507775.2	YES	unprocessed_pseudogene	intron_variant,non_coding_transcript_variant
norclozapine	UGT2B10	rs2926036	rs7674600	4	69935332	C	T	0.359833	0.023615	0.0199326	0.236121	FINEMAP	0	2	NA	NA	C	0.3559	0.7103	0.41	0.6012	0.3501		NA	NA	3.993	RP13-644M16.5	NA	ENSG00000248763	ENST00000507775.2	YES	unprocessed_pseudogene	intron_variant,non_coding_transcript_variant
norclozapine	UGT2B10	rs2926036	rs7659138	4	69935138	T	C	0.359835	0.0236019	0.0199307	0.236336	FINEMAP	0	2	NA	NA	T	0.3569	0.7103	0.41	0.6022	0.3501		NA	NA	2.736	RP13-644M16.5	NA	ENSG00000248763	ENST00000507775.2	YES	unprocessed_pseudogene	intron_variant,non_coding_transcript_variant
norclozapine	UGT2B10	rs2926036	rs7687336	4	69935115	A	G	0.359842	0.0235889	0.0199308	0.236594	FINEMAP	0	2	NA	NA	A	0.3559	0.7103	0.41	0.6012	0.3501		NA	NA	4.002	RP13-644M16.5	NA	ENSG00000248763	ENST00000507775.2	YES	unprocessed_pseudogene	intron_variant,non_coding_transcript_variant
norclozapine	UGT2B10	rs2926036	rs4694159	4	69934178	A	C	0.360037	0.0235681	0.0199137	0.236606	FINEMAP	0	2	NA	NA	A	0.3559	0.7103	0.41	0.6022	0.3501		NA	NA	0.571	RP13-644M16.5	NA	ENSG00000248763	ENST00000507775.2	YES	unprocessed_pseudogene	intron_variant,non_coding_transcript_variant
norclozapine	UGT2B10	rs2926036	rs4400060	4	69936933	C	T	0.35983	0.0235815	0.019931	0.236747	FINEMAP	0	2	NA	NA	A	NA	NA	NA	NA	NA		NA	NA	5.54	RP13-644M16.5	NA	ENSG00000248763	ENST00000507775.2	YES	unprocessed_pseudogene	downstream_gene_variant
norclozapine	UGT2B10	rs2926036	rs4400061	4	69936999	C	T	0.359831	0.0235746	0.0199307	0.236877	FINEMAP	0	2	NA	NA	A	NA	NA	NA	NA	NA		NA	NA	0.3	RP13-644M16.5	NA	ENSG00000248763	ENST00000507775.2	YES	unprocessed_pseudogene	downstream_gene_variant
norclozapine	UGT2B10	rs2926036	rs6817210	4	70004438	C	A	0.491843	0.0220438	0.0186505	0.237228	FINEMAP	0	2	NA	NA	C	0.5288	0.7935	0.6247	0.7768	0.6974		NA	NA	4.506	RP13-644M16.3	NA	ENSG00000250100	ENST00000508057.2	YES	unprocessed_pseudogene	downstream_gene_variant
norclozapine	UGT2B10	rs2926036	rs114625911	4	69814810	A	G	0.109075	0.0356672	0.0301884	0.237409	FINEMAP	0	2	NA	NA	A	0.1491	0.0083	0.0859	0.0446	0.2939		NA	NA	4.195	UGT2A3	28528	ENSG00000135220	ENST00000251566.4	YES	protein_coding	intron_variant
norclozapine	UGT2B10	rs2926036	rs7434389	4	69937416	T	G	0.359835	0.0235337	0.0199299	0.237673	FINEMAP	0	2	NA	NA	A	NA	NA	NA	NA	NA		NA	NA	6.624	RP13-644M16.5	NA	ENSG00000248763	ENST00000507775.2	YES	unprocessed_pseudogene	downstream_gene_variant
norclozapine	UGT2B10	rs2926036	rs4446390	4	69937046	A	G	0.359833	0.0235264	0.0199303	0.237827	FINEMAP	0	2	NA	NA	A	0.3559	0.7103	0.41	0.6012	0.3501		NA	NA	3.974	RP13-644M16.5	NA	ENSG00000248763	ENST00000507775.2	YES	unprocessed_pseudogene	downstream_gene_variant
norclozapine	UGT2B10	rs2926036	rs7687725	4	69937947	C	A	0.359813	0.0235252	0.0199314	0.237876	FINEMAP	0	2	NA	NA	C	0.3559	0.7103	0.41	0.6012	0.3501		NA	NA	0.014	RP13-644M16.5	NA	ENSG00000248763	ENST00000507775.2	YES	unprocessed_pseudogene	downstream_gene_variant
norclozapine	UGT2B10	rs2926036	rs4694604	4	69938463	A	C	0.359824	0.0235003	0.0199301	0.238343	FINEMAP	0	2	NA	NA	A	0.3559	0.7103	0.41	0.6012	0.3516		NA	NA	7.298	RP13-644M16.5	NA	ENSG00000248763	ENST00000507775.2	YES	unprocessed_pseudogene	downstream_gene_variant
norclozapine	UGT2B10	rs2926036	rs4611997	4	69939147	G	A	0.359833	0.0234993	0.0199296	0.238351	FINEMAP	0	2	NA	NA	G	0.3559	0.7103	0.41	0.6012	0.3501		NA	NA	4.61	RP13-644M16.5	NA	ENSG00000248763	ENST00000507775.2	YES	unprocessed_pseudogene	downstream_gene_variant
norclozapine	UGT2B10	rs2926036	rs4694605	4	69938495	G	A	0.359825	0.0234878	0.0199304	0.238602	FINEMAP	0	2	NA	NA	G	0.3559	0.7103	0.41	0.6012	0.3501		NA	NA	5.65	RP13-644M16.5	NA	ENSG00000248763	ENST00000507775.2	YES	unprocessed_pseudogene	downstream_gene_variant
norclozapine	UGT2B10	rs2926036	rs4516791	4	69938120	A	G	0.359852	0.0234549	0.0199326	0.23931	FINEMAP	0	2	NA	NA	A	0.3559	0.7103	0.41	0.6012	0.3501		NA	NA	2.898	RP13-644M16.5	NA	ENSG00000248763	ENST00000507775.2	YES	unprocessed_pseudogene	downstream_gene_variant
norclozapine	UGT2B10	rs2926036	rs7662632	4	69927974	C	T	0.360298	0.0232549	0.0197731	0.239559	FINEMAP	0	2	NA	NA	C	0.3579	0.708	0.4213	0.6032	0.3761		NA	NA	0.271	RP13-644M16.5	NA	ENSG00000248763	ENST00000507775.2	YES	unprocessed_pseudogene	upstream_gene_variant
norclozapine	UGT2B10	rs2926036	rs7439419	4	69934808	T	G	0.359958	0.0234161	0.0199267	0.239951	FINEMAP	0	2	NA	NA	A	NA	NA	NA	NA	NA		NA	NA	2.077	RP13-644M16.5	NA	ENSG00000248763	ENST00000507775.2	YES	unprocessed_pseudogene	intron_variant,non_coding_transcript_variant
norclozapine	UGT2B10	rs2926036	rs61612343	4	69943965	A	G	0.36015	0.0233415	0.0198988	0.240791	FINEMAP	0	2	NA	NA	A	0.3559	0.7103	0.41	0.6012	0.3501		NA	NA	0.119	UGT2B7	12554	ENSG00000171234	ENST00000502942.1	NA	protein_coding	intron_variant
norclozapine	UGT2B10	rs2926036	rs7659987	4	69944041	G	A	0.360147	0.0233381	0.0198987	0.240857	FINEMAP	0	2	NA	NA	G	0.3559	0.7103	0.41	0.6012	0.3501		NA	NA	1.543	UGT2B7	12554	ENSG00000171234	ENST00000502942.1	NA	protein_coding	intron_variant
norclozapine	UGT2B10	rs2926036	rs7679418	4	69944251	A	G	0.360147	0.0233375	0.0198986	0.240869	FINEMAP	0	2	NA	NA	A	0.3559	0.7103	0.41	0.6012	0.3501		NA	NA	2.89	UGT2B7	12554	ENSG00000171234	ENST00000502942.1	NA	protein_coding	intron_variant
norclozapine	UGT2B10	rs2926036	rs4694340	4	69676142	G	A	0.102978	0.0358138	0.0305498	0.241073	FINEMAP	0	2	NA	NA	G	0.1471	0.0053	0.0695	0.1181	0.33		NA	NA	3.203	RP11-468N14.1	NA	ENSG00000251236	ENST00000507455.1	YES	unprocessed_pseudogene	upstream_gene_variant
norclozapine	UGT2B10	rs2926036	rs6600870	4	69941662	G	A	0.360056	0.0233167	0.0198976	0.241262	FINEMAP	0	2	NA	NA	G	0.3559	0.7095	0.41	0.6012	0.3501		NA	NA	2.404	UGT2B7	12554	ENSG00000171234	ENST00000502942.1	NA	protein_coding	intron_variant
norclozapine	UGT2B10	rs2926036	rs7441365	4	69941960	G	A	0.360059	0.023315	0.0198982	0.24131	FINEMAP	0	2	NA	NA	G	0.3559	0.7103	0.41	0.6012	0.3501		NA	NA	2.902	UGT2B7	12554	ENSG00000171234	ENST00000502942.1	NA	protein_coding	intron_variant
norclozapine	UGT2B10	rs2926036	rs58496756	4	69937788	C	T	0.359783	0.0233526	0.0199317	0.241344	FINEMAP	0	2	NA	NA	A	NA	NA	NA	NA	NA		NA	NA	2.23	RP13-644M16.5	NA	ENSG00000248763	ENST00000507775.2	YES	unprocessed_pseudogene	downstream_gene_variant
norclozapine	UGT2B10	rs2926036	rs72852416	4	69940803	G	T	0.360068	0.023285	0.0198972	0.241895	FINEMAP	0	2	NA	NA	A	NA	NA	NA	NA	NA		NA	NA	5.071	UGT2B7	12554	ENSG00000171234	ENST00000502942.1	NA	protein_coding	intron_variant
norclozapine	UGT2B10	rs2926036	rs12648808	4	69941069	T	C	0.360068	0.0232815	0.0198974	0.24197	FINEMAP	0	2	NA	NA	G	NA	NA	NA	NA	NA		NA	NA	1.91	UGT2B7	12554	ENSG00000171234	ENST00000502942.1	NA	protein_coding	intron_variant
norclozapine	UGT2B10	rs2926036	rs2168840	4	69793903	G	T	0.108968	0.0353422	0.0302219	0.242232	FINEMAP	0	2	NA	NA	G	0.1501	0.0083	0.0859	0.0446	0.2925		NA	NA	3.311	UGT2A3	28528	ENSG00000135220	ENST00000251566.4	YES	protein_coding	downstream_gene_variant
norclozapine	UGT2B10	rs2926036	rs4412058	4	69939433	C	T	0.360151	0.0232566	0.0198942	0.242398	FINEMAP	0	2	NA	NA	C	0.3569	0.7103	0.41	0.6012	0.3501		NA	NA	1.595	RP13-644M16.5	NA	ENSG00000248763	ENST00000507775.2	YES	unprocessed_pseudogene	downstream_gene_variant
norclozapine	UGT2B10	rs2926036	rs6600867	4	69939875	G	A	0.360173	0.0232531	0.0198935	0.242452	FINEMAP	0	2	NA	NA	C	NA	NA	NA	NA	NA		NA	NA	0.576	RP13-644M16.5	NA	ENSG00000248763	ENST00000507775.2	YES	unprocessed_pseudogene	downstream_gene_variant
norclozapine	UGT2B10	rs2926036	rs7654272	4	69939862	C	A	0.360173	0.0232529	0.0198936	0.242457	FINEMAP	0	2	NA	NA	C	0.3569	0.7103	0.41	0.6012	0.3501		NA	NA	3.168	RP13-644M16.5	NA	ENSG00000248763	ENST00000507775.2	YES	unprocessed_pseudogene	downstream_gene_variant
norclozapine	UGT2B10	rs2926036	rs7436912	4	69939795	T	G	0.360173	0.0232527	0.0198936	0.242461	FINEMAP	0	2	NA	NA	T	0.3559	0.7103	0.41	0.6012	0.3501		NA	NA	2.895	RP13-644M16.5	NA	ENSG00000248763	ENST00000507775.2	YES	unprocessed_pseudogene	downstream_gene_variant
norclozapine	UGT2B10	rs2926036	rs114032118	4	69797095	A	G	0.108953	0.035285	0.0302224	0.243003	FINEMAP	0	2	NA	NA	A	0.1501	0.0083	0.0849	0.0446	0.2939		NA	NA	2.674	UGT2A3	28528	ENSG00000135220	ENST00000251566.4	YES	protein_coding	intron_variant
norclozapine	UGT2B10	rs2926036	rs114177029	4	69797673	G	A	0.108951	0.0352804	0.0302224	0.243065	FINEMAP	0	2	NA	NA	G	0.1501	0.0083	0.0849	0.0446	0.2939		NA	NA	5.052	UGT2A3	28528	ENSG00000135220	ENST00000251566.4	YES	protein_coding	intron_variant
norclozapine	UGT2B10	rs2926036	rs116392723	4	69710911	G	A	0.10232	0.0354679	0.0303892	0.243161	FINEMAP	0	2	NA	NA	C	NA	NA	NA	NA	NA		NA	NA	1.301	NA	NA	NA	NA	NA	NA	intergenic_variant
norclozapine	UGT2B10	rs2926036	rs6817127	4	69787691	T	C	0.108603	0.0353968	0.0303482	0.24347	FINEMAP	0	2	NA	NA	T	0.1501	0.0076	0.0859	0.0446	0.2939		NA	NA	2.995	RP11-468N14.09	NA	ENSG00000198277	ENST00000511202.1	YES	unprocessed_pseudogene	intron_variant,non_coding_transcript_variant
norclozapine	UGT2B10	rs2926036	rs2029782	4	70318344	G	A	0.301352	-0.0236936	0.0203295	0.243824	FINEMAP	0	2	NA	NA	C	NA	NA	NA	NA	NA		NA	NA	6.236	RP11-790I12.4	NA	ENSG00000249686	ENST00000510750.1	YES	unprocessed_pseudogene	downstream_gene_variant
norclozapine	UGT2B10	rs2926036	rs2736472	4	70321465	C	T	0.301922	-0.0236843	0.020329	0.243998	FINEMAP	0	2	NA	NA	C	0.667	0.7065	0.6288	0.7351	0.6614		NA	NA	3.002	RP11-790I12.4	NA	ENSG00000249686	ENST00000510750.1	YES	unprocessed_pseudogene	downstream_gene_variant
norclozapine	UGT2B10	rs2926036	rs111746767	4	69943130	C	A	0.360122	0.0231761	0.0199015	0.244206	FINEMAP	0	2	NA	NA	C	0.3559	0.7103	0.41	0.6012	0.3501		NA	NA	3.464	UGT2B7	12554	ENSG00000171234	ENST00000502942.1	NA	protein_coding	intron_variant
norclozapine	UGT2B10	rs2926036	rs7673294	4	69943388	A	G	0.360123	0.023174	0.0199015	0.24425	FINEMAP	0	2	NA	NA	A	0.3588	0.7088	0.411	0.6012	0.3516		NA	NA	9.886	UGT2B7	12554	ENSG00000171234	ENST00000502942.1	NA	protein_coding	intron_variant
norclozapine	UGT2B10	rs2926036	rs7692377	4	69943831	T	C	0.360121	0.0231696	0.0199017	0.244341	FINEMAP	0	2	NA	NA	T	0.3559	0.7103	0.41	0.6012	0.3501		NA	NA	1.469	UGT2B7	12554	ENSG00000171234	ENST00000502942.1	NA	protein_coding	intron_variant
norclozapine	UGT2B10	rs2926036	rs1826686	4	70321603	G	A	0.301925	-0.0236657	0.0203293	0.244375	FINEMAP	0	2	NA	NA	C	NA	NA	NA	NA	NA		NA	NA	1.233	RP11-790I12.4	NA	ENSG00000249686	ENST00000510750.1	YES	unprocessed_pseudogene	downstream_gene_variant
norclozapine	UGT2B10	rs2926036	rs4694449	4	69804883	T	C	0.108937	0.0351712	0.0302211	0.244507	FINEMAP	0	2	NA	NA	A	NA	NA	NA	NA	NA		NA	NA	0.09	UGT2A3	28528	ENSG00000135220	ENST00000251566.4	YES	protein_coding	intron_variant
norclozapine	UGT2B10	rs2926036	rs1826687	4	70321651	T	C	0.301923	-0.0236445	0.0203291	0.244795	FINEMAP	0	2	NA	NA	A	NA	NA	NA	NA	NA		NA	NA	0.882	RP11-790I12.4	NA	ENSG00000249686	ENST00000510750.1	YES	unprocessed_pseudogene	downstream_gene_variant
norclozapine	UGT2B10	rs2926036	rs1159714	4	69807218	C	A	0.108931	0.0351459	0.0302212	0.244848	FINEMAP	0	2	NA	NA	C	0.1501	0.0083	0.0869	0.0437	0.2939		NA	NA	3.741	UGT2A3	28528	ENSG00000135220	ENST00000251566.4	YES	protein_coding	intron_variant
norclozapine	UGT2B10	rs2926036	rs1159715	4	69807404	A	C	0.108934	0.0351454	0.0302215	0.244859	FINEMAP	0	2	NA	NA	A	0.1501	0.0083	0.0859	0.0437	0.2939		NA	NA	0.159	UGT2A3	28528	ENSG00000135220	ENST00000251566.4	YES	protein_coding	intron_variant
norclozapine	UGT2B10	rs2926036	rs1826688	4	70321757	T	G	0.301903	-0.0236376	0.0203304	0.244962	FINEMAP	0	2	NA	NA	A	NA	NA	NA	NA	NA		NA	NA	2.322	RP11-790I12.4	NA	ENSG00000249686	ENST00000510750.1	YES	unprocessed_pseudogene	downstream_gene_variant
norclozapine	UGT2B10	rs2926036	rs62298883	4	70011194	G	T	0.10242	0.0358936	0.0309241	0.245763	FINEMAP	0	2	NA	NA	G	0.1352	0.0038	0.1196	0.0476	0.3026		NA	NA	0.947	RP13-644M16.2	NA	ENSG00000251427	ENST00000514471.1	YES	unprocessed_pseudogene	intron_variant,non_coding_transcript_variant
norclozapine	UGT2B10	rs2926036	rs115632185	4	70086776	G	T	0.151353	0.0305753	0.0263458	0.24583	FINEMAP	0	2	NA	NA	G	0.162	0.0847	0.1176	0.1835	0.0865		NA	NA	3.443	RP11-704M14.2	NA	ENSG00000268803	ENST00000514003.2	YES	unprocessed_pseudogene	upstream_gene_variant
norclozapine	UGT2B10	rs2926036	rs1826685	4	70320107	T	C	0.301948	-0.0235874	0.020329	0.245935	FINEMAP	0	2	NA	NA	T	0.668	0.7027	0.6288	0.7351	0.6599		NA	NA	1.941	RP11-790I12.4	NA	ENSG00000249686	ENST00000510750.1	YES	unprocessed_pseudogene	downstream_gene_variant
norclozapine	UGT2B10	rs2926036	rs62298881	4	70008252	T	C	0.102415	0.0358582	0.0309298	0.246317	FINEMAP	0	2	NA	NA	A	NA	NA	NA	NA	NA		NA	NA	2.324	RP13-644M16.2	NA	ENSG00000251427	ENST00000514471.1	YES	unprocessed_pseudogene	upstream_gene_variant
norclozapine	UGT2B10	rs2926036	rs1845549	4	70317551	C	A	0.30142	-0.0235621	0.0203299	0.24646	FINEMAP	0	2	NA	NA	C	0.667	0.7148	0.6288	0.7351	0.6599		NA	NA	2.169	RP11-790I12.4	NA	ENSG00000249686	ENST00000510750.1	YES	unprocessed_pseudogene	downstream_gene_variant
norclozapine	UGT2B10	rs2926036	rs7698430	4	69944615	T	C	0.360023	0.0230669	0.019908	0.24659	FINEMAP	0	2	NA	NA	G	NA	NA	NA	NA	NA		NA	NA	3.857	UGT2B7	12554	ENSG00000171234	ENST00000502942.1	NA	protein_coding	intron_variant
norclozapine	UGT2B10	rs2926036	rs7680156	4	69944586	A	G	0.360023	0.0230665	0.0199081	0.246598	FINEMAP	0	2	NA	NA	A	0.3559	0.7103	0.41	0.6012	0.3501		NA	NA	3.254	UGT2B7	12554	ENSG00000171234	ENST00000502942.1	NA	protein_coding	intron_variant
norclozapine	UGT2B10	rs2926036	rs4694611	4	69945105	A	C	0.360024	0.0229686	0.0199141	0.248751	FINEMAP	0	2	NA	NA	A	0.3559	0.711	0.411	0.6002	0.3501		NA	NA	1.566	UGT2B7	12554	ENSG00000171234	ENST00000502942.1	NA	protein_coding	intron_variant
norclozapine	UGT2B10	rs2926036	rs7677996	4	69941191	T	C	0.36091	0.0229287	0.0198924	0.249061	FINEMAP	0	2	NA	NA	T	0.3569	0.7103	0.409	0.6042	0.353		NA	NA	1.284	UGT2B7	12554	ENSG00000171234	ENST00000502942.1	NA	protein_coding	intron_variant
norclozapine	UGT2B10	rs2926036	rs4694612	4	69945164	C	T	0.359987	0.0229119	0.0199125	0.249885	FINEMAP	0	2	NA	NA	A	NA	NA	NA	NA	NA		NA	NA	3.097	UGT2B7	12554	ENSG00000171234	ENST00000502942.1	NA	protein_coding	intron_variant
norclozapine	UGT2B10	rs2926036	rs7657426	4	69945009	T	C	0.359994	0.0229001	0.0199112	0.250098	FINEMAP	0	2	NA	NA	T	0.3559	0.7103	0.409	0.6002	0.3501		NA	NA	2.98	UGT2B7	12554	ENSG00000171234	ENST00000502942.1	NA	protein_coding	intron_variant
norclozapine	UGT2B10	rs2926036	rs113506640	4	69942715	G	A	0.360187	0.0228605	0.0199014	0.250685	FINEMAP	0	2	NA	NA	G	0.3559	0.7103	0.41	0.6012	0.3501		NA	NA	5.836	UGT2B7	12554	ENSG00000171234	ENST00000502942.1	NA	protein_coding	intron_variant
norclozapine	UGT2B10	rs2926036	rs7442394	4	69942027	C	T	0.360183	0.0228393	0.0199004	0.2511	FINEMAP	0	2	NA	NA	C	0.3559	0.7103	0.41	0.6012	0.3501		NA	NA	3.366	UGT2B7	12554	ENSG00000171234	ENST00000502942.1	NA	protein_coding	intron_variant
norclozapine	UGT2B10	rs2926036	rs113464712	4	69942291	A	C	0.360185	0.0228372	0.0199007	0.25115	FINEMAP	0	2	NA	NA	A	0.3559	0.7103	0.41	0.6012	0.3501		NA	NA	1.414	UGT2B7	12554	ENSG00000171234	ENST00000502942.1	NA	protein_coding	intron_variant
norclozapine	UGT2B10	rs2926036	rs7349612	4	70332050	T	G	0.37208	0.0218469	0.0192639	0.25676	FINEMAP	0	2	NA	NA	C	NA	NA	NA	NA	NA		NA	NA	0.953	NA	NA	NA	NA	NA	NA	intergenic_variant
norclozapine	UGT2B10	rs2926036	rs2736464	4	70327161	A	G	0.372049	0.0217863	0.0192439	0.257585	FINEMAP	0	2	NA	NA	A	0.6103	0.4546	0.5961	0.5575	0.5879		NA	NA	3.535	NA	NA	NA	NA	NA	NA	intergenic_variant
norclozapine	UGT2B10	rs2926036	rs2736463	4	70327964	T	C	0.372049	0.0217863	0.0192439	0.257586	FINEMAP	0	2	NA	NA	T	0.6103	0.4592	0.5971	0.5585	0.5893		NA	NA	0.507	NA	NA	NA	NA	NA	NA	intergenic_variant
norclozapine	UGT2B10	rs2926036	rs2736467	4	70325709	G	A	0.372078	0.0217673	0.0192536	0.25824	FINEMAP	0	2	NA	NA	G	0.6103	0.4546	0.5971	0.5655	0.5879		NA	NA	3.379	NA	NA	NA	NA	NA	NA	intergenic_variant
norclozapine	UGT2B10	rs2926036	rs2249238	4	70324800	T	G	0.372113	0.0217547	0.0192575	0.258612	FINEMAP	0	2	NA	NA	C	NA	NA	NA	NA	NA		NA	NA	2.963	NA	NA	NA	NA	NA	NA	intergenic_variant
norclozapine	UGT2B10	rs2926036	rs72852450	4	69945422	C	T	0.356713	0.0222478	0.0198798	0.263092	FINEMAP	0	2	NA	NA	A	NA	NA	NA	NA	NA		NA	NA	0.526	UGT2B7	12554	ENSG00000171234	ENST00000502942.1	NA	protein_coding	intron_variant
norclozapine	UGT2B10	rs2926036	rs62306008	4	70235606	T	C	0.0849661	0.0382613	0.0342761	0.264307	FINEMAP	0	2	NA	NA	A	NA	NA	NA	NA	NA		NA	NA	0.536	NA	NA	NA	NA	NA	NA	intergenic_variant
norclozapine	UGT2B10	rs2926036	rs58174838	4	69924309	T	C	0.166948	-0.0273154	0.0245664	0.266181	FINEMAP	0	2	NA	NA	T	0.165	0.239	0.2127	0.4395	0.2291		NA	NA	0.139	UGT2B7	12554	ENSG00000171234	ENST00000502942.1	NA	protein_coding	intron_variant
norclozapine	UGT2B10	rs2926036	rs2642866	4	70327438	G	A	0.378521	0.0213645	0.0193246	0.268915	FINEMAP	0	2	NA	NA	G	0.6103	0.4539	0.5961	0.5575	0.5879		NA	NA	1.805	NA	NA	NA	NA	NA	NA	intergenic_variant
norclozapine	UGT2B10	rs2926036	rs4273537	4	70269744	T	G	0.0885085	0.0368669	0.0334061	0.269768	FINEMAP	0	2	NA	NA	T	0.1054	0.0726	0.1646	0.0466	0.1599		NA	NA	1.981	RP11-790I12.2	NA	ENSG00000249956	ENST00000514441.1	YES	processed_pseudogene	upstream_gene_variant
norclozapine	UGT2B10	rs2926036	rs62298908	4	70049412	C	T	0.0839525	0.0377746	0.0342733	0.270393	FINEMAP	0	2	NA	NA	C	0.1054	0.0356	0.1605	0.0476	0.1585		NA	NA	3.739	RP13-644M16.4	NA	ENSG00000196472	ENST00000514545.2	YES	transcribed_unprocessed_pseudogene	downstream_gene_variant
norclozapine	UGT2B10	rs2926036	rs13110356	4	70292237	C	T	0.367355	-0.0207556	0.0189423	0.273198	FINEMAP	0	2	NA	NA	C	0.3767	0.475	0.4182	0.2341	0.4207		NA	NA	0.307	RP11-790I12.2	NA	ENSG00000249956	ENST00000514441.1	YES	processed_pseudogene	downstream_gene_variant
norclozapine	UGT2B10	rs2926036	rs7660744	4	69931015	T	G	0.16684	-0.0266132	0.0245874	0.279078	FINEMAP	0	2	NA	NA	T	0.165	0.2398	0.2147	0.4385	0.2291		NA	NA	3.229	RP13-644M16.5	NA	ENSG00000248763	ENST00000507775.2	YES	unprocessed_pseudogene	upstream_gene_variant
norclozapine	UGT2B10	rs2926036	rs72851362	4	69925415	A	G	0.166854	-0.0265524	0.024569	0.279819	FINEMAP	0	2	NA	NA	A	0.165	0.2383	0.2127	0.4395	0.2291		NA	NA	1.492	UGT2B7	12554	ENSG00000171234	ENST00000502942.1	NA	protein_coding	intron_variant
norclozapine	UGT2B10	rs2926036	rs115358321	4	69751278	T	C	0.101368	0.0332368	0.0307685	0.280043	FINEMAP	0	2	NA	NA	T	0.1441	0.0045	0.0767	0.1121	0.3271		NA	NA	6.892	RP11-468N14.6	NA	ENSG00000248547	ENST00000504736.2	YES	processed_pseudogene	upstream_gene_variant
norclozapine	UGT2B10	rs2926036	rs4296737	4	69889790	T	C	0.339512	-0.021586	0.0200089	0.280668	FINEMAP	0	2	NA	NA	A	NA	NA	NA	NA	NA		NA	NA	0.758	RP11-813N20.1	NA	ENSG00000251685	ENST00000505092.1	YES	unprocessed_pseudogene	upstream_gene_variant
norclozapine	UGT2B10	rs2926036	rs7677390	4	69956418	A	G	0.166736	-0.0262266	0.0245995	0.286358	FINEMAP	0	2	NA	NA	A	0.164	0.2451	0.2188	0.4375	0.2262		NA	NA	1.161	UGT2B7	12554	ENSG00000171234	ENST00000502942.1	NA	protein_coding	intron_variant
norclozapine	UGT2B10	rs2926036	rs12510036	4	69763314	C	T	0.108233	0.031738	0.0298352	0.287429	FINEMAP	0	2	NA	NA	C	0.1461	0.0764	0.0982	0.1677	0.3746		NA	NA	3.619	RP11-468N14.13	NA	ENSG00000272626	ENST00000608365.1	YES	lincRNA	downstream_gene_variant
norclozapine	UGT2B10	rs2926036	rs4356975	4	69972463	T	C	0.35244	0.0207557	0.0196316	0.290393	FINEMAP	0	2	NA	NA	A	NA	NA	NA	NA	NA	PA166156585	NA	NA	0.104	UGT2B7	12554	ENSG00000171234	ENST00000305231.7	YES	protein_coding	intron_variant
norclozapine	UGT2B10	rs2926036	rs6600933	4	70310691	A	G	0.326045	0.0203379	0.0193406	0.292999	FINEMAP	0	2	NA	NA	A	0.3101	0.2973	0.4479	0.5615	0.281		NA	NA	0.048	RP11-790I12.3	NA	ENSG00000250828	ENST00000502633.1	YES	unprocessed_pseudogene	downstream_gene_variant
norclozapine	UGT2B10	rs2926036	rs1534841	4	70309743	A	G	0.325685	0.020271	0.0193675	0.295262	FINEMAP	0	2	NA	NA	A	0.3101	0.298	0.4479	0.5615	0.281		NA	NA	1.341	RP11-790I12.3	NA	ENSG00000250828	ENST00000502633.1	YES	unprocessed_pseudogene	downstream_gene_variant
norclozapine	UGT2B10	rs2926036	rs72852429	4	69943264	G	A	0.166051	-0.0258054	0.0246755	0.295659	FINEMAP	0	2	NA	NA	C	NA	NA	NA	NA	NA		NA	NA	2.869	UGT2B7	12554	ENSG00000171234	ENST00000502942.1	NA	protein_coding	intron_variant
norclozapine	UGT2B10	rs2926036	rs4694486	4	69848986	A	G	0.108447	0.0317554	0.0304616	0.297192	FINEMAP	0	2	NA	NA	A	0.1531	0.0068	0.1043	0.0437	0.2853		NA	NA	7.033	RP11-468N14.12	NA	ENSG00000249735	ENST00000503544.1	YES	unprocessed_pseudogene	downstream_gene_variant
norclozapine	UGT2B10	rs2926036	rs11945620	4	69941847	G	A	0.111146	0.0311578	0.0299987	0.298974	FINEMAP	0	2	NA	NA	G	0.1551	0.0038	0.1176	0.0437	0.3084		NA	NA	7.086	UGT2B7	12554	ENSG00000171234	ENST00000502942.1	NA	protein_coding	intron_variant
norclozapine	UGT2B10	rs2926036	rs12648830	4	69941154	A	C	0.344559	0.0205274	0.0198426	0.300897	FINEMAP	0	2	NA	NA	A	0.3559	0.5098	0.41	0.6012	0.3329		NA	NA	0.228	UGT2B7	12554	ENSG00000171234	ENST00000502942.1	NA	protein_coding	intron_variant
norclozapine	UGT2B10	rs2926036	rs6817121	4	70332708	A	G	0.428315	-0.0190495	0.0185497	0.304446	FINEMAP	0	2	NA	NA	A	0.4076	0.3374	0.5082	0.7351	0.4006		NA	NA	1.616	NA	NA	NA	NA	NA	NA	intergenic_variant
norclozapine	UGT2B10	rs2926036	rs4463134	4	70333454	C	T	0.428319	-0.0190489	0.0185496	0.304459	FINEMAP	0	2	NA	NA	A	NA	NA	NA	NA	NA		NA	NA	2.084	NA	NA	NA	NA	NA	NA	intergenic_variant
norclozapine	UGT2B10	rs2926036	rs62296599	4	70100421	T	G	0.0884158	0.0342387	0.0334106	0.305464	FINEMAP	0	2	NA	NA	A	NA	NA	NA	NA	NA		NA	NA	0.562	NA	NA	NA	NA	NA	NA	intergenic_variant
norclozapine	UGT2B10	rs2926036	rs2736491	4	70296662	T	C	0.371161	0.0193846	0.0189409	0.306108	FINEMAP	0	2	NA	NA	T	0.6233	0.4834	0.5828	0.7659	0.5778		NA	NA	5.937	NA	NA	NA	NA	NA	NA	intergenic_variant
norclozapine	UGT2B10	rs2926036	rs1845544	4	70340660	T	C	0.370812	0.0197172	0.0192739	0.306307	FINEMAP	0	2	NA	NA	G	NA	NA	NA	NA	NA		NA	NA	1.512	AC108078.1	NA	ENSG00000264696	ENST00000583573.1	YES	miRNA	upstream_gene_variant
norclozapine	UGT2B10	rs2926036	rs17147073	4	70302440	C	T	0.0894485	0.033879	0.033134	0.306553	FINEMAP	0	2	NA	NA	C	0.1093	0.0673	0.1656	0.0466	0.1628		NA	NA	2.004	RP11-790I12.3	NA	ENSG00000250828	ENST00000502633.1	YES	unprocessed_pseudogene	upstream_gene_variant
norclozapine	UGT2B10	rs2926036	rs58878867	4	69967939	G	A	0.166961	-0.0251199	0.0245925	0.307042	FINEMAP	0	2	NA	NA	C	NA	NA	NA	NA	NA		NA	NA	0.894	UGT2B7	12554	ENSG00000171234	ENST00000305231.7	YES	protein_coding	intron_variant
norclozapine	UGT2B10	rs2926036	rs1902925	4	69783851	T	C	0.16067	-0.026842	0.0263554	0.308458	FINEMAP	0	2	NA	NA	G	NA	NA	NA	NA	NA		NA	NA	0.245	RP11-468N14.09	NA	ENSG00000198277	ENST00000511202.1	YES	unprocessed_pseudogene	intron_variant,non_coding_transcript_variant
norclozapine	UGT2B10	rs2926036	rs12509040	4	69823445	G	A	0.107265	0.0309281	0.0304316	0.309479	FINEMAP	0	2	NA	NA	G	0.1501	0.0144	0.0828	0.0437	0.2925		NA	NA	1.578	NA	NA	NA	NA	NA	NA	intergenic_variant
norclozapine	UGT2B10	rs2926036	rs114555314	4	69861649	T	C	0.109221	0.0306984	0.0304061	0.31268	FINEMAP	0	2	NA	NA	T	0.1521	0.0068	0.1033	0.0437	0.2853		NA	NA	8.623	RP11-468N14.11	NA	ENSG00000250277	ENST00000509604.2	YES	processed_pseudogene	downstream_gene_variant
norclozapine	UGT2B10	rs2926036	rs72852498	4	69951385	A	G	0.166815	-0.0248705	0.0246345	0.312697	FINEMAP	0	2	NA	NA	A	0.164	0.2443	0.2178	0.4375	0.2262		NA	NA	1.543	UGT2B7	12554	ENSG00000171234	ENST00000502942.1	NA	protein_coding	intron_variant
norclozapine	UGT2B10	rs2926036	rs72853597	4	69973166	A	C	0.165221	-0.0244978	0.0246853	0.321001	FINEMAP	0	2	NA	NA	A	0.164	0.2163	0.2188	0.4365	0.2248		NA	NA	0.071	UGT2B7	12554	ENSG00000171234	ENST00000305231.7	YES	protein_coding	intron_variant
norclozapine	UGT2B10	rs2926036	rs903447	4	70336598	T	C	0.302421	-0.0201855	0.0203492	0.321218	FINEMAP	0	2	NA	NA	G	NA	NA	NA	NA	NA		NA	NA	2.088	NA	NA	NA	ENSR00001990865	NA	CTCF_binding_site	regulatory_region_variant
norclozapine	UGT2B10	rs2926036	rs1902927	4	69783421	A	G	0.160554	-0.0259869	0.0263641	0.324283	FINEMAP	0	2	NA	NA	A	0.837	0.4576	0.8057	0.6895	0.5994		NA	NA	0.154	RP11-468N14.09	NA	ENSG00000198277	ENST00000511202.1	YES	unprocessed_pseudogene	intron_variant,non_coding_transcript_variant
norclozapine	UGT2B10	rs2926036	rs1993546	4	69839892	A	G	0.107042	0.030146	0.0305934	0.324439	FINEMAP	0	2	NA	NA	A	0.1501	0.0068	0.0828	0.0456	0.2896		NA	NA	0.5	RP11-468N14.10	NA	ENSG00000251498	ENST00000515628.1	YES	unprocessed_pseudogene	intron_variant,non_coding_transcript_variant
norclozapine	UGT2B10	rs2926036	rs2736473	4	70321321	T	C	0.367927	0.0186807	0.0191174	0.328491	FINEMAP	0	2	NA	NA	G	NA	NA	NA	NA	NA		NA	NA	0.252	RP11-790I12.4	NA	ENSG00000249686	ENST00000510750.1	YES	unprocessed_pseudogene	downstream_gene_variant
norclozapine	UGT2B10	rs2926036	rs12648462	4	69963231	C	T	0.165652	-0.0241043	0.024668	0.328497	FINEMAP	0	2	NA	NA	C	0.164	0.2163	0.2188	0.4375	0.2248		NA	NA	3.151	UGT2B7	12554	ENSG00000171234	ENST00000305231.7	YES	protein_coding	intron_variant
norclozapine	UGT2B10	rs2926036	rs17146961	4	69749788	A	G	0.110741	0.0272202	0.0278633	0.328608	FINEMAP	0	2	NA	NA	A	0.1521	0.0514	0.0777	0.1121	0.3415		NA	NA	5.472	RP11-468N14.6	NA	ENSG00000248547	ENST00000504736.2	YES	processed_pseudogene	non_coding_transcript_exon_variant
norclozapine	UGT2B10	rs2926036	rs115109627	4	69840856	G	A	0.107	0.0298465	0.0306077	0.329495	FINEMAP	0	2	NA	NA	G	0.1501	0.0068	0.0828	0.0437	0.2896		NA	NA	3.026	RP11-468N14.10	NA	ENSG00000251498	ENST00000515628.1	YES	unprocessed_pseudogene	intron_variant,non_coding_transcript_variant
norclozapine	UGT2B10	rs2926036	rs1817905	4	70314195	A	C	0.470199	-0.0179774	0.0184484	0.329822	FINEMAP	0	2	NA	NA	A	0.4443	0.4894	0.5143	0.7351	0.4337		NA	NA	1.04	RP11-790I12.4	NA	ENSG00000249686	ENST00000510750.1	YES	unprocessed_pseudogene	upstream_gene_variant
norclozapine	UGT2B10	rs2926036	rs2642860	4	70320739	C	A	0.367962	0.0185523	0.019122	0.331943	FINEMAP	0	2	NA	NA	C	0.3509	0.1959	0.4775	0.5575	0.3372		NA	NA	0.624	RP11-790I12.4	NA	ENSG00000249686	ENST00000510750.1	YES	unprocessed_pseudogene	downstream_gene_variant
norclozapine	UGT2B10	rs2926036	rs73826069	4	69909237	A	C	0.166188	-0.0238912	0.0246573	0.33258	FINEMAP	0	2	NA	NA	A	0.165	0.2375	0.2086	0.4425	0.2291		NA	NA	1.258	RP11-813N20.3	NA	ENSG00000250919	ENST00000508672.1	YES	unprocessed_pseudogene	intron_variant,non_coding_transcript_variant
norclozapine	UGT2B10	rs2926036	rs903445	4	70336334	C	A	0.428355	-0.017888	0.0185557	0.335037	FINEMAP	0	2	NA	NA	C	0.4085	0.3359	0.5082	0.7351	0.4006		NA	NA	5.789	NA	NA	NA	ENSR00001990865	NA	CTCF_binding_site	regulatory_region_variant
norclozapine	UGT2B10	rs2926036	rs4438816	4	70031658	T	C	0.186376	-0.0227021	0.0235959	0.33599	FINEMAP	0	2	NA	NA	T	0.1779	0.3147	0.2444	0.4732	0.2378		NA	NA	0.661	NA	NA	NA	NA	NA	NA	intergenic_variant
norclozapine	UGT2B10	rs2926036	rs114706547	4	69829881	G	A	0.10745	0.0292638	0.0304512	0.336549	FINEMAP	0	2	NA	NA	G	0.1501	0.0045	0.0828	0.0446	0.2896		NA	NA	3.022	NA	NA	NA	NA	NA	NA	intergenic_variant
norclozapine	UGT2B10	rs2926036	rs11931604	4	69928547	C	T	0.111385	0.0287818	0.0299603	0.336721	FINEMAP	0	2	NA	NA	C	0.1551	0.0038	0.1074	0.0437	0.2824	PA166180070	NA	NA	4.208	RP13-644M16.5	NA	ENSG00000248763	ENST00000507775.2	YES	unprocessed_pseudogene	upstream_gene_variant
norclozapine	UGT2B10	rs2926036	rs6833862	4	69923096	C	T	0.165291	-0.0236575	0.0246411	0.337013	FINEMAP	0	2	NA	NA	C	0.164	0.2126	0.2076	0.4385	0.2262		NA	NA	4.043	UGT2B7	12554	ENSG00000171234	ENST00000502942.1	NA	protein_coding	intron_variant
norclozapine	UGT2B10	rs2926036	rs35256645	4	70329538	G	A	0.368453	0.0183203	0.0190878	0.337159	FINEMAP	0	2	NA	NA	G	0.3509	0.2103	0.4765	0.5575	0.3372		NA	NA	1.568	NA	NA	NA	NA	NA	NA	intergenic_variant
norclozapine	UGT2B10	rs2926036	rs6600934	4	70329829	G	A	0.368456	0.0183067	0.0190874	0.337507	FINEMAP	0	2	NA	NA	G	0.3519	0.2103	0.4744	0.5575	0.3372		NA	NA	5.903	NA	NA	NA	NA	NA	NA	intergenic_variant
norclozapine	UGT2B10	rs2926036	rs4326077	4	70031581	G	A	0.186292	-0.0226169	0.0236016	0.337923	FINEMAP	0	2	NA	NA	G	0.1779	0.3139	0.2423	0.4712	0.2378		NA	NA	4.898	NA	NA	NA	NA	NA	NA	intergenic_variant
norclozapine	UGT2B10	rs2926036	rs4479776	4	70031595	T	G	0.186292	-0.0226165	0.0236015	0.337929	FINEMAP	0	2	NA	NA	T	0.1779	0.3147	0.2423	0.4712	0.2378		NA	NA	2.454	NA	NA	NA	NA	NA	NA	intergenic_variant
norclozapine	UGT2B10	rs2926036	rs12499093	4	69827705	C	T	0.107179	0.0291829	0.030505	0.338739	FINEMAP	0	2	NA	NA	C	0.1491	0.0045	0.0828	0.0437	0.2896		NA	NA	11.84	NA	NA	NA	NA	NA	NA	intergenic_variant
norclozapine	UGT2B10	rs2926036	rs62296941	4	69959112	G	A	0.111483	0.0286001	0.0299331	0.339342	FINEMAP	0	2	NA	NA	G	0.1551	0.0038	0.1186	0.0437	0.3098		NA	NA	2.654	UGT2B7	12554	ENSG00000171234	ENST00000305231.7	YES	protein_coding	upstream_gene_variant
norclozapine	UGT2B10	rs2926036	rs115322684	4	69834451	C	T	0.107221	0.0292427	0.0306132	0.33946	FINEMAP	0	2	NA	NA	C	0.1501	0.0068	0.0828	0.0437	0.2896		NA	NA	2.775	RP11-468N14.10	NA	ENSG00000251498	ENST00000515628.1	YES	unprocessed_pseudogene	downstream_gene_variant
norclozapine	UGT2B10	rs2926036	rs1826684	4	70316005	A	G	0.42712	-0.0177523	0.0185869	0.33953	FINEMAP	0	2	NA	NA	A	0.4085	0.3283	0.5041	0.7351	0.3991		NA	NA	1.978	RP11-790I12.4	NA	ENSG00000249686	ENST00000510750.1	YES	unprocessed_pseudogene	intron_variant,non_coding_transcript_variant
norclozapine	UGT2B10	rs2926036	rs2010468	4	70337231	T	C	0.428721	-0.0177039	0.0185727	0.340477	FINEMAP	0	2	NA	NA	G	NA	NA	NA	NA	NA		NA	NA	8.102	NA	NA	NA	NA	NA	NA	intergenic_variant
norclozapine	UGT2B10	rs2926036	rs62296937	4	69952139	C	T	0.106239	0.0294742	0.0309889	0.341544	FINEMAP	0	2	NA	NA	C	0.1431	0.0023	0.0276	0.002	0.1657		NA	NA	2.508	UGT2B7	12554	ENSG00000171234	ENST00000502942.1	NA	protein_coding	intron_variant
norclozapine	UGT2B10	rs2926036	rs1826683	4	70315564	G	A	0.367361	0.0182513	0.0191909	0.341585	FINEMAP	0	2	NA	NA	G	0.3519	0.1982	0.4775	0.5575	0.3343		NA	NA	5.282	RP11-790I12.4	NA	ENSG00000249686	ENST00000510750.1	YES	unprocessed_pseudogene	upstream_gene_variant
norclozapine	UGT2B10	rs2926036	rs72853561	4	69964961	T	C	0.165655	-0.0234664	0.0246786	0.341664	FINEMAP	0	2	NA	NA	G	NA	NA	NA	NA	NA		NA	NA	0.154	UGT2B7	12554	ENSG00000171234	ENST00000305231.7	YES	protein_coding	intron_variant
norclozapine	UGT2B10	rs2926036	rs4479775	4	70031476	T	G	0.186515	-0.0223186	0.0235898	0.34409	FINEMAP	0	2	NA	NA	A	NA	NA	NA	NA	NA		NA	NA	2.199	NA	NA	NA	NA	NA	NA	intergenic_variant
norclozapine	UGT2B10	rs2926036	rs12508920	4	69827688	A	G	0.107044	0.0288956	0.0305456	0.344158	FINEMAP	0	2	NA	NA	A	0.1491	0.0068	0.0828	0.0437	0.2896		NA	NA	10.62	NA	NA	NA	NA	NA	NA	intergenic_variant
norclozapine	UGT2B10	rs2926036	rs116088493	4	69872703	A	G	0.109259	0.0287711	0.0304161	0.344191	FINEMAP	0	2	NA	NA	A	0.1521	0.0061	0.1022	0.0437	0.2839		NA	NA	0.846	RP11-813N20.1	NA	ENSG00000251685	ENST00000505092.1	YES	unprocessed_pseudogene	intron_variant,non_coding_transcript_variant
norclozapine	UGT2B10	rs2926036	rs17146872	4	69878038	A	G	0.170957	-0.0226671	0.023973	0.34439	FINEMAP	0	2	NA	NA	A	0.171	0.1868	0.1564	0.3413	0.2032		NA	NA	1.152	RP11-813N20.1	NA	ENSG00000251685	ENST00000505092.1	YES	unprocessed_pseudogene	intron_variant,non_coding_transcript_variant
norclozapine	UGT2B10	rs2926036	rs2642847	4	70334317	G	A	0.368504	0.0179532	0.0190737	0.346575	FINEMAP	0	2	NA	NA	C	NA	NA	NA	NA	NA		NA	NA	0.125	NA	NA	NA	NA	NA	NA	intergenic_variant
norclozapine	UGT2B10	rs2926036	rs4518317	4	69785130	C	T	0.159618	-0.0248175	0.0263945	0.347088	FINEMAP	0	2	NA	NA	A	NA	NA	NA	NA	NA		NA	NA	3.078	RP11-468N14.09	NA	ENSG00000198277	ENST00000511202.1	YES	unprocessed_pseudogene	intron_variant,non_coding_transcript_variant
norclozapine	UGT2B10	rs2926036	rs10013724	4	69784576	C	T	0.159634	-0.024811	0.0264008	0.347328	FINEMAP	0	2	NA	NA	C	0.836	0.4864	0.8057	0.6895	0.6009		NA	NA	0.534	RP11-468N14.09	NA	ENSG00000198277	ENST00000511202.1	YES	unprocessed_pseudogene	intron_variant,non_coding_transcript_variant
norclozapine	UGT2B10	rs2926036	rs9999996	4	69782467	A	C	0.159358	-0.0247815	0.0264337	0.348504	FINEMAP	0	2	NA	NA	A	0.837	0.4864	0.8057	0.6895	0.6009		NA	NA	1.322	RP11-468N14.09	NA	ENSG00000198277	ENST00000511202.1	YES	unprocessed_pseudogene	intron_variant,non_coding_transcript_variant
norclozapine	UGT2B10	rs2926036	rs72855482	4	70033949	G	T	0.186298	-0.0221332	0.0236423	0.349186	FINEMAP	0	2	NA	NA	A	NA	NA	NA	NA	NA		NA	NA	2.923	NA	NA	NA	NA	NA	NA	intergenic_variant
norclozapine	UGT2B10	rs2926036	rs73823891	4	70033920	A	C	0.186306	-0.0221243	0.0236402	0.349336	FINEMAP	0	2	NA	NA	A	0.1779	0.3147	0.2444	0.4732	0.2378		NA	NA	1.72	NA	NA	NA	NA	NA	NA	intergenic_variant
norclozapine	UGT2B10	rs2926036	rs1845546	4	70314998	T	C	0.367324	0.0179614	0.0191944	0.349395	FINEMAP	0	2	NA	NA	G	NA	NA	NA	NA	NA		NA	NA	1.273	RP11-790I12.4	NA	ENSG00000249686	ENST00000510750.1	YES	unprocessed_pseudogene	upstream_gene_variant
norclozapine	UGT2B10	rs2926036	rs4309909	4	70033728	G	A	0.186315	-0.0221152	0.0236375	0.349479	FINEMAP	0	2	NA	NA	G	0.1779	0.3147	0.2444	0.4732	0.2378		NA	NA	1.919	NA	NA	NA	NA	NA	NA	intergenic_variant
norclozapine	UGT2B10	rs2926036	rs116672985	4	70032697	A	G	0.186407	-0.0220898	0.0236149	0.349572	FINEMAP	0	2	NA	NA	A	0.1779	0.3147	0.2454	0.4732	0.2378		NA	NA	0.899	NA	NA	NA	NA	NA	NA	intergenic_variant
norclozapine	UGT2B10	rs2926036	rs61281368	4	70032734	T	G	0.186403	-0.0220893	0.0236158	0.3496	FINEMAP	0	2	NA	NA	T	0.1779	0.3147	0.2454	0.4732	0.2378		NA	NA	0.688	NA	NA	NA	NA	NA	NA	intergenic_variant
norclozapine	UGT2B10	rs2926036	rs115174812	4	69837713	C	T	0.107516	0.0284943	0.030502	0.350213	FINEMAP	0	2	NA	NA	C	0.1501	0.0045	0.0828	0.0437	0.2896		NA	NA	5.716	RP11-468N14.10	NA	ENSG00000251498	ENST00000515628.1	YES	unprocessed_pseudogene	downstream_gene_variant
norclozapine	UGT2B10	rs2926036	rs72855471	4	70032596	A	C	0.186399	-0.0220369	0.0236105	0.350637	FINEMAP	0	2	NA	NA	A	0.1779	0.3147	0.2444	0.4732	0.2378		NA	NA	1.246	NA	NA	NA	NA	NA	NA	intergenic_variant
norclozapine	UGT2B10	rs2926036	rs72855469	4	70032433	A	G	0.186416	-0.0220182	0.0236057	0.350949	FINEMAP	0	2	NA	NA	A	0.1769	0.3147	0.2434	0.4732	0.2378		NA	NA	1.743	NA	NA	NA	NA	NA	NA	intergenic_variant
norclozapine	UGT2B10	rs2926036	rs11932983	4	69870004	C	A	0.109023	0.0283175	0.0303936	0.351495	FINEMAP	0	2	NA	NA	C	0.1521	0.0151	0.1033	0.0437	0.2867		NA	NA	2.514	RP11-813N20.1	NA	ENSG00000251685	ENST00000505092.1	YES	unprocessed_pseudogene	downstream_gene_variant
norclozapine	UGT2B10	rs2926036	rs58826998	4	70033123	A	C	0.186039	-0.0220056	0.0236528	0.352185	FINEMAP	0	2	NA	NA	A	0.1779	0.3147	0.2454	0.4722	0.2378		NA	NA	1.58	NA	NA	NA	NA	NA	NA	intergenic_variant
norclozapine	UGT2B10	rs2926036	rs60749735	4	70034195	G	A	0.186209	-0.0219652	0.0236493	0.352998	FINEMAP	0	2	NA	NA	C	NA	NA	NA	NA	NA		NA	NA	3.511	NA	NA	NA	NA	NA	NA	intergenic_variant
norclozapine	UGT2B10	rs2926036	rs61658486	4	70034021	C	T	0.186224	-0.0219459	0.0236442	0.353317	FINEMAP	0	2	NA	NA	A	NA	NA	NA	NA	NA		NA	NA	11.85	NA	NA	NA	NA	NA	NA	intergenic_variant
norclozapine	UGT2B10	rs2926036	rs34561399	4	69967349	C	A	0.111735	0.0277214	0.0298683	0.353345	FINEMAP	0	2	NA	NA	C	0.1551	0.0053	0.1186	0.0446	0.3098		NA	NA	2.805	UGT2B7	12554	ENSG00000171234	ENST00000305231.7	YES	protein_coding	intron_variant
norclozapine	UGT2B10	rs2926036	rs57449680	4	70033042	T	C	0.186006	-0.0219228	0.0236525	0.353995	FINEMAP	0	2	NA	NA	T	0.1779	0.3147	0.2454	0.4732	0.2378		NA	NA	1.042	NA	NA	NA	NA	NA	NA	intergenic_variant
norclozapine	UGT2B10	rs2926036	rs1458236	4	69782895	T	C	0.159412	-0.024465	0.0264265	0.354562	FINEMAP	0	2	NA	NA	A	NA	NA	NA	NA	NA		NA	NA	2.875	RP11-468N14.09	NA	ENSG00000198277	ENST00000511202.1	YES	unprocessed_pseudogene	intron_variant,non_coding_transcript_variant
norclozapine	UGT2B10	rs2926036	rs13123479	4	70306723	G	T	0.193617	-0.0222452	0.0240294	0.354577	FINEMAP	0	2	NA	NA	G	0.2078	0.0635	0.1155	0	0.2061		NA	NA	0.281	RP11-790I12.3	NA	ENSG00000250828	ENST00000502633.1	YES	unprocessed_pseudogene	non_coding_transcript_exon_variant
norclozapine	UGT2B10	rs2926036	rs113883167	4	70037626	G	T	0.185797	-0.0219414	0.0237483	0.35553	FINEMAP	0	2	NA	NA	A	NA	NA	NA	NA	NA		NA	NA	3.546	NA	NA	NA	NA	NA	NA	intergenic_variant
norclozapine	UGT2B10	rs2926036	rs12505422	4	70256319	G	A	0.14681	0.0248421	0.0269002	0.355753	FINEMAP	0	2	NA	NA	G	0.1571	0.2874	0.2577	0.1131	0.2032		NA	NA	2.563	RP11-790I12.1	NA	ENSG00000215110	ENST00000511504.1	YES	processed_pseudogene	intron_variant,non_coding_transcript_variant
norclozapine	UGT2B10	rs2926036	rs7685409	4	70035156	A	G	0.186235	-0.0217816	0.0236845	0.357753	FINEMAP	0	2	NA	NA	A	0.1779	0.3147	0.2444	0.4732	0.2378		NA	NA	0.086	NA	NA	NA	NA	NA	NA	intergenic_variant
norclozapine	UGT2B10	rs2926036	rs2736468	4	70324257	G	A	0.367959	0.0175731	0.0191098	0.35779	FINEMAP	0	2	NA	NA	G	0.3509	0.1959	0.4775	0.5585	0.3372		NA	NA	2.867	NA	NA	NA	NA	NA	NA	intergenic_variant
norclozapine	UGT2B10	rs2926036	rs2642863	4	70323281	T	C	0.367934	0.0175638	0.0191111	0.358077	FINEMAP	0	2	NA	NA	A	NA	NA	NA	NA	NA		NA	NA	1.197	NA	NA	NA	NA	NA	NA	intergenic_variant
norclozapine	UGT2B10	rs2926036	rs903446	4	70336501	G	A	0.428814	-0.0170273	0.018545	0.358533	FINEMAP	0	2	NA	NA	G	0.4076	0.3495	0.5082	0.7351	0.4006		NA	NA	4.666	NA	NA	NA	ENSR00001990865	NA	CTCF_binding_site	regulatory_region_variant
norclozapine	UGT2B10	rs2926036	rs146071749	4	70036099	T	G	0.186141	-0.021747	0.0236998	0.358828	FINEMAP	0	2	NA	NA	T	0.1779	0.3147	0.2444	0.4732	0.2378		NA	NA	2.173	NA	NA	NA	ENSR00000310313	NA	CTCF_binding_site	regulatory_region_variant
norclozapine	UGT2B10	rs2926036	rs35151589	4	70035850	G	T	0.186175	-0.0217396	0.0236931	0.358854	FINEMAP	0	2	NA	NA	G	0.1779	0.3147	0.2444	0.4732	0.2378		NA	NA	0.052	NA	NA	NA	NA	NA	NA	intergenic_variant
norclozapine	UGT2B10	rs2926036	rs12650620	4	70030908	G	T	0.186604	-0.0216424	0.0235968	0.359051	FINEMAP	0	2	NA	NA	C	NA	NA	NA	NA	NA		NA	NA	0.837	NA	NA	NA	NA	NA	NA	intergenic_variant
norclozapine	UGT2B10	rs2926036	rs73823894	4	70035415	A	G	0.18621	-0.0217179	0.0236851	0.359173	FINEMAP	0	2	NA	NA	A	0.1779	0.3147	0.2454	0.4732	0.2378		NA	NA	0.866	NA	NA	NA	NA	NA	NA	intergenic_variant
norclozapine	UGT2B10	rs2926036	rs12650658	4	70031139	G	T	0.186583	-0.0216392	0.0235994	0.359174	FINEMAP	0	2	NA	NA	A	NA	NA	NA	NA	NA		NA	NA	2.248	NA	NA	NA	NA	NA	NA	intergenic_variant
norclozapine	UGT2B10	rs2926036	rs12649866	4	70035744	A	G	0.186192	-0.0217096	0.0236902	0.35946	FINEMAP	0	2	NA	NA	A	0.1779	0.3147	0.2444	0.4742	0.2378		NA	NA	6.375	NA	NA	NA	NA	NA	NA	intergenic_variant
norclozapine	UGT2B10	rs2926036	rs7673697	4	70036490	G	A	0.186143	-0.0217168	0.0237039	0.359578	FINEMAP	0	2	NA	NA	C	NA	NA	NA	NA	NA		NA	NA	4.66	NA	NA	NA	ENSR00000310313	NA	CTCF_binding_site	regulatory_region_variant
norclozapine	UGT2B10	rs2926036	rs7666267	4	70035069	G	A	0.186238	-0.0216824	0.0236799	0.359851	FINEMAP	0	2	NA	NA	G	0.1779	0.3147	0.2444	0.4732	0.2378		NA	NA	1.889	NA	NA	NA	NA	NA	NA	intergenic_variant
norclozapine	UGT2B10	rs2926036	rs7685017	4	70034971	A	G	0.186245	-0.0216728	0.0236781	0.360029	FINEMAP	0	2	NA	NA	A	0.1779	0.3162	0.2454	0.4732	0.2378		NA	NA	5.4	NA	NA	NA	NA	NA	NA	intergenic_variant
norclozapine	UGT2B10	rs2926036	rs59514779	4	70034656	C	T	0.186254	-0.0216673	0.0236754	0.360097	FINEMAP	0	2	NA	NA	A	NA	NA	NA	NA	NA		NA	NA	3.078	NA	NA	NA	NA	NA	NA	intergenic_variant
norclozapine	UGT2B10	rs2926036	rs7698243	4	70034806	T	C	0.186251	-0.0216675	0.0236761	0.360106	FINEMAP	0	2	NA	NA	T	0.1779	0.3147	0.2444	0.4732	0.2378		NA	NA	1.97	NA	NA	NA	NA	NA	NA	intergenic_variant
norclozapine	UGT2B10	rs2926036	rs6813149	4	70329749	G	A	0.367984	0.0174762	0.019108	0.3604	FINEMAP	0	2	NA	NA	G	0.3509	0.1967	0.4765	0.5575	0.3372		NA	NA	5.242	NA	NA	NA	NA	NA	NA	intergenic_variant
norclozapine	UGT2B10	rs2926036	rs2736461	4	70329966	C	T	0.368034	0.0174522	0.0191096	0.361102	FINEMAP	0	2	NA	NA	A	NA	NA	NA	NA	NA		NA	NA	0.142	NA	NA	NA	NA	NA	NA	intergenic_variant
norclozapine	UGT2B10	rs2926036	rs1494799	4	70317254	C	A	0.427344	-0.0169388	0.0185735	0.361775	FINEMAP	0	2	NA	NA	C	0.4076	0.3283	0.5102	0.7351	0.3991		NA	NA	10.02	RP11-790I12.4	NA	ENSG00000249686	ENST00000510750.1	YES	unprocessed_pseudogene	non_coding_transcript_exon_variant
norclozapine	UGT2B10	rs2926036	rs60162445	4	70033039	T	C	0.186081	-0.0215377	0.0236484	0.362429	FINEMAP	0	2	NA	NA	T	0.1779	0.3147	0.2454	0.4732	0.2378		NA	NA	1.036	NA	NA	NA	NA	NA	NA	intergenic_variant
norclozapine	UGT2B10	rs2926036	rs994229	4	69784260	T	C	0.159507	-0.0240319	0.0264078	0.362806	FINEMAP	0	2	NA	NA	G	NA	NA	NA	NA	NA		NA	NA	0.18	RP11-468N14.09	NA	ENSG00000198277	ENST00000511202.1	YES	unprocessed_pseudogene	intron_variant,non_coding_transcript_variant
norclozapine	UGT2B10	rs2926036	rs7671480	4	70037747	T	C	0.185448	-0.0216325	0.0238035	0.363457	FINEMAP	0	2	NA	NA	T	0.1779	0.3139	0.2444	0.4732	0.2392		NA	NA	0.477	NA	NA	NA	NA	NA	NA	intergenic_variant
norclozapine	UGT2B10	rs2926036	rs11249546	4	70324099	A	G	0.428105	-0.0168681	0.0185717	0.363735	FINEMAP	0	2	NA	NA	A	0.4076	0.3457	0.5102	0.7351	0.4006		NA	NA	3.815	NA	NA	NA	NA	NA	NA	intergenic_variant
norclozapine	UGT2B10	rs2926036	rs2736470	4	70323011	A	G	0.427959	-0.0168618	0.0185687	0.363837	FINEMAP	0	2	NA	NA	A	0.4076	0.3457	0.5102	0.7351	0.4006		NA	NA	0.923	NA	NA	NA	NA	NA	NA	intergenic_variant
norclozapine	UGT2B10	rs2926036	rs4611995	4	70007940	G	A	0.1288	0.0252211	0.027816	0.36456	FINEMAP	0	2	NA	NA	G	0.1372	0.407	0.1217	0.0476	0.3401		NA	NA	6.311	RP13-644M16.2	NA	ENSG00000251427	ENST00000514471.1	YES	unprocessed_pseudogene	upstream_gene_variant
norclozapine	UGT2B10	rs2926036	rs2736519	4	70336584	A	G	0.369255	0.0171764	0.0190904	0.368259	FINEMAP	0	2	NA	NA	A	0.3509	0.2247	0.4755	0.5575	0.3372		NA	NA	1.33	NA	NA	NA	ENSR00001990865	NA	CTCF_binding_site	regulatory_region_variant
norclozapine	UGT2B10	rs2926036	rs11935488	4	70017067	A	G	0.123594	0.0251534	0.0280735	0.37026	FINEMAP	0	2	NA	NA	A	0.1372	0.329	0.1196	0.0476	0.3314		NA	NA	0.005	RP13-644M16.2	NA	ENSG00000251427	ENST00000514471.1	YES	unprocessed_pseudogene	downstream_gene_variant
norclozapine	UGT2B10	rs2926036	rs72645503	4	70329517	G	A	0.369734	0.0170175	0.0190707	0.372213	FINEMAP	0	2	NA	NA	G	0.3509	0.2383	0.4765	0.5575	0.3372		NA	NA	2.397	NA	NA	NA	NA	NA	NA	intergenic_variant
norclozapine	UGT2B10	rs2926036	rs12640790	4	70029834	C	A	0.186	-0.0211367	0.0237135	0.372749	FINEMAP	0	2	NA	NA	C	0.1779	0.3154	0.2454	0.4732	0.2378		NA	NA	1.492	NA	NA	NA	NA	NA	NA	intergenic_variant
norclozapine	UGT2B10	rs2926036	rs6600935	4	70329891	T	C	0.369738	0.016995	0.0190703	0.372834	FINEMAP	0	2	NA	NA	T	0.3509	0.2383	0.4765	0.5575	0.3372		NA	NA	4.523	NA	NA	NA	NA	NA	NA	intergenic_variant
norclozapine	UGT2B10	rs2926036	rs1494797	4	70335074	T	G	0.368134	0.0170102	0.019094	0.373001	FINEMAP	0	2	NA	NA	A	NA	NA	NA	NA	NA		NA	NA	0.156	NA	NA	NA	NA	NA	NA	intergenic_variant
norclozapine	UGT2B10	rs2926036	rs10213588	4	70299465	A	C	0.268663	-0.0183534	0.0207362	0.376109	FINEMAP	0	2	NA	NA	A	0.2744	0.1974	0.2198	0.3978	0.2767		NA	NA	0.508	RP11-790I12.3	NA	ENSG00000250828	ENST00000502633.1	YES	unprocessed_pseudogene	upstream_gene_variant
norclozapine	UGT2B10	rs2926036	rs55762706	4	70034489	T	C	0.181958	-0.0212901	0.0240996	0.377009	FINEMAP	0	2	NA	NA	T	0.1779	0.3026	0.2474	0.4732	0.2363		NA	NA	2.26	NA	NA	NA	NA	NA	NA	intergenic_variant
norclozapine	UGT2B10	rs2926036	rs1580694	4	70331723	A	C	0.369835	0.0168132	0.019058	0.377663	FINEMAP	0	2	NA	NA	A	0.3519	0.2383	0.4744	0.5575	0.3372		NA	NA	0.123	NA	NA	NA	NA	NA	NA	intergenic_variant
norclozapine	UGT2B10	rs2926036	rs112484048	4	69853169	A	G	0.168122	-0.0209926	0.0240297	0.382329	FINEMAP	0	2	NA	NA	A	0.168	0.1747	0.1554	0.3502	0.1888		NA	NA	1.841	RP11-468N14.12	NA	ENSG00000249735	ENST00000503544.1	YES	unprocessed_pseudogene	non_coding_transcript_exon_variant
norclozapine	UGT2B10	rs2926036	rs62298953	4	70077377	C	T	0.105166	0.0266037	0.0305064	0.383171	FINEMAP	0	2	NA	NA	C	0.1064	0.3041	0.1605	0.0476	0.1801		NA	NA	0.496	UGT2B11	12545	ENSG00000213759	ENST00000446444.1	YES	protein_coding	intron_variant
norclozapine	UGT2B10	rs2926036	rs28540475	4	70293932	G	A	0.268998	-0.0179211	0.0206994	0.386612	FINEMAP	0	2	NA	NA	G	0.2744	0.1967	0.2209	0.3978	0.2767		NA	NA	0.784	NA	NA	NA	NA	NA	NA	intergenic_variant
norclozapine	UGT2B10	rs2926036	rs62306023	4	70247756	A	G	0.148222	0.0231144	0.0267047	0.386733	FINEMAP	0	2	NA	NA	A	0.1561	0.2859	0.2577	0.1131	0.2032		NA	NA	1.084	NA	NA	NA	NA	NA	NA	intergenic_variant
norclozapine	UGT2B10	rs2926036	rs61174505	4	69918363	T	C	0.162441	-0.021488	0.0248741	0.387659	FINEMAP	0	2	NA	NA	G	NA	NA	NA	NA	NA		NA	NA	0.553	UGT2B7	12554	ENSG00000171234	ENST00000502942.1	NA	protein_coding	intron_variant
norclozapine	UGT2B10	rs2926036	rs2736454	4	70334523	C	T	0.313392	-0.0174217	0.0202095	0.388659	FINEMAP	0	2	NA	NA	C	0.667	0.5582	0.6278	0.7351	0.6499		NA	NA	2.335	NA	NA	NA	NA	NA	NA	intergenic_variant
norclozapine	UGT2B10	rs2926036	rs6852157	4	70332807	G	T	0.313356	-0.0174057	0.0202036	0.388954	FINEMAP	0	2	NA	NA	G	0.667	0.559	0.6278	0.7351	0.6499		NA	NA	3.727	NA	NA	NA	NA	NA	NA	intergenic_variant
norclozapine	UGT2B10	rs2926036	rs2736455	4	70334393	C	T	0.313418	-0.0174092	0.0202102	0.389015	FINEMAP	0	2	NA	NA	C	0.667	0.5582	0.6278	0.7351	0.6499		NA	NA	0.237	NA	NA	NA	NA	NA	NA	intergenic_variant
norclozapine	UGT2B10	rs2926036	rs57244408	4	70030279	C	A	0.185077	-0.0204912	0.0237889	0.389029	FINEMAP	0	2	NA	NA	C	0.1779	0.3033	0.2444	0.4732	0.2349		NA	NA	4.742	NA	NA	NA	NA	NA	NA	intergenic_variant
norclozapine	UGT2B10	rs2926036	rs6600937	4	70333761	A	G	0.313361	-0.0173732	0.020206	0.389897	FINEMAP	0	2	NA	NA	A	0.667	0.559	0.6288	0.7351	0.6499		NA	NA	1.587	NA	NA	NA	NA	NA	NA	intergenic_variant
norclozapine	UGT2B10	rs2926036	rs13121899	4	70334108	A	G	0.313361	-0.0173628	0.0202068	0.390199	FINEMAP	0	2	NA	NA	A	0.667	0.559	0.6268	0.7351	0.6499		NA	NA	1.656	NA	NA	NA	NA	NA	NA	intergenic_variant
norclozapine	UGT2B10	rs2926036	rs72855408	4	69985480	C	T	0.163388	-0.0214056	0.0249326	0.390594	FINEMAP	0	2	NA	NA	C	0.166	0.2118	0.2137	0.4266	0.2507		NA	NA	4.228	NA	NA	NA	NA	NA	NA	intergenic_variant
norclozapine	UGT2B10	rs2926036	rs12501393	4	70247163	G	A	0.148057	0.0229113	0.0266996	0.39083	FINEMAP	0	2	NA	NA	G	0.1561	0.2859	0.2577	0.1131	0.2032		NA	NA	2.048	NA	NA	NA	NA	NA	NA	intergenic_variant
norclozapine	UGT2B10	rs2926036	rs62306022	4	70246898	C	A	0.148056	0.0229004	0.0267003	0.391067	FINEMAP	0	2	NA	NA	C	0.1561	0.2852	0.2577	0.1131	0.2032		NA	NA	1.693	NA	NA	NA	NA	NA	NA	intergenic_variant
norclozapine	UGT2B10	rs2926036	rs72855411	4	69986849	G	A	0.163488	-0.0212984	0.0249259	0.392844	FINEMAP	0	2	NA	NA	C	NA	NA	NA	NA	NA		NA	NA	0.116	RP13-644M16.1	NA	ENSG00000251284	ENST00000506559.2	YES	processed_pseudogene	upstream_gene_variant
norclozapine	UGT2B10	rs2926036	rs12645107	4	69988999	A	G	0.163498	-0.021287	0.0249357	0.393286	FINEMAP	0	2	NA	NA	A	0.166	0.2118	0.2127	0.4276	0.2248	PA166180072	NA	NA	6.698	RP13-644M16.1	NA	ENSG00000251284	ENST00000506559.2	YES	processed_pseudogene	upstream_gene_variant
norclozapine	UGT2B10	rs2926036	rs12507041	4	70261865	G	T	0.148433	0.0227011	0.0265978	0.393383	FINEMAP	0	2	NA	NA	G	0.1571	0.3026	0.2577	0.1131	0.2017		NA	NA	1.814	RP11-790I12.1	NA	ENSG00000215110	ENST00000511504.1	YES	processed_pseudogene	intron_variant,non_coding_transcript_variant
norclozapine	UGT2B10	rs2926036	rs74717977	4	69872658	T	C	0.170203	-0.0204356	0.0239968	0.394438	FINEMAP	0	2	NA	NA	G	NA	NA	NA	NA	NA		NA	NA	0.314	RP11-813N20.1	NA	ENSG00000251685	ENST00000505092.1	YES	unprocessed_pseudogene	intron_variant,non_coding_transcript_variant
norclozapine	UGT2B10	rs2926036	rs4272075	4	70269936	A	G	0.278743	0.017443	0.0204953	0.394727	FINEMAP	0	2	NA	NA	A	0.7247	0.6611	0.7802	0.6062	0.7133		NA	NA	0.832	RP11-790I12.2	NA	ENSG00000249956	ENST00000514441.1	YES	processed_pseudogene	upstream_gene_variant
norclozapine	UGT2B10	rs2926036	rs11932052	4	70004874	G	A	0.128407	0.0235672	0.0277908	0.396427	FINEMAP	0	2	NA	NA	G	0.1412	0.3631	0.1186	0.0476	0.3314		NA	NA	2.619	RP13-644M16.3	NA	ENSG00000250100	ENST00000508057.2	YES	unprocessed_pseudogene	downstream_gene_variant
norclozapine	UGT2B10	rs2926036	rs57025126	4	70034460	G	A	0.181071	-0.0204339	0.0241884	0.398233	FINEMAP	0	2	NA	NA	G	0.1779	0.3139	0.2474	0.4732	0.2378		NA	NA	2.374	NA	NA	NA	NA	NA	NA	intergenic_variant
norclozapine	UGT2B10	rs2926036	rs2642853	4	70339620	A	C	0.365913	0.0162061	0.0192712	0.400376	FINEMAP	0	2	NA	NA	A	0.3519	0.2156	0.4755	0.5546	0.3372		NA	NA	8.877	NA	NA	NA	NA	NA	NA	intergenic_variant
norclozapine	UGT2B10	rs2926036	rs57226662	4	70034443	A	G	0.181163	-0.0203038	0.0241752	0.400987	FINEMAP	0	2	NA	NA	A	0.1779	0.3139	0.2454	0.4732	0.2378		NA	NA	1.379	NA	NA	NA	NA	NA	NA	intergenic_variant
norclozapine	UGT2B10	rs2926036	rs2642861	4	70321971	A	G	0.426594	-0.0156027	0.0185968	0.40147	FINEMAP	0	2	NA	NA	A	0.4076	0.3185	0.5102	0.7351	0.4006		NA	NA	1.929	RP11-790I12.4	NA	ENSG00000249686	ENST00000510750.1	YES	unprocessed_pseudogene	downstream_gene_variant
norclozapine	UGT2B10	rs2926036	rs112242129	4	70036057	T	G	0.185839	-0.0198247	0.0237232	0.403343	FINEMAP	0	2	NA	NA	T	0.1779	0.3139	0.2444	0.4732	0.2363		NA	NA	2.593	NA	NA	NA	ENSR00000310313	NA	CTCF_binding_site	regulatory_region_variant
norclozapine	UGT2B10	rs2926036	rs4282254	4	70256635	C	T	0.146874	0.0223375	0.0267553	0.403784	FINEMAP	0	2	NA	NA	C	0.1581	0.2776	0.2577	0.1131	0.2032		NA	NA	1.585	RP11-790I12.1	NA	ENSG00000215110	ENST00000511504.1	YES	processed_pseudogene	intron_variant,non_coding_transcript_variant
norclozapine	UGT2B10	rs2926036	rs62306017	4	70243947	A	G	0.14822	0.0222389	0.0267247	0.405327	FINEMAP	0	2	NA	NA	A	0.1561	0.3094	0.2577	0.1131	0.2046		NA	NA	0.386	NA	NA	NA	NA	NA	NA	intergenic_variant
norclozapine	UGT2B10	rs2926036	rs1353280	4	70328040	T	C	0.31307	-0.0167248	0.0201617	0.406802	FINEMAP	0	2	NA	NA	T	0.667	0.5635	0.6288	0.7351	0.6527		NA	NA	0.074	NA	NA	NA	NA	NA	NA	intergenic_variant
norclozapine	UGT2B10	rs2926036	rs4418041	4	69910892	G	A	0.10945	0.0251243	0.0303083	0.407129	FINEMAP	0	2	NA	NA	G	0.1521	0.0038	0.1063	0.0437	0.2795		NA	NA	2.674	RP11-813N20.3	NA	ENSG00000250919	ENST00000508672.1	YES	unprocessed_pseudogene	downstream_gene_variant
norclozapine	UGT2B10	rs2926036	rs62306971	4	70329604	G	A	0.313062	-0.0167443	0.020206	0.407283	FINEMAP	0	2	NA	NA	C	NA	NA	NA	NA	NA		NA	NA	2.919	NA	NA	NA	NA	NA	NA	intergenic_variant
norclozapine	UGT2B10	rs2926036	rs62306016	4	70243367	C	T	0.148315	0.0220741	0.0267342	0.408982	FINEMAP	0	2	NA	NA	C	0.1561	0.3094	0.2577	0.1131	0.2046		NA	NA	2.03	NA	NA	NA	ENSR00001990862	NA	CTCF_binding_site	regulatory_region_variant
norclozapine	UGT2B10	rs2926036	rs72641883	4	70243597	C	T	0.148311	0.0220539	0.0267371	0.409461	FINEMAP	0	2	NA	NA	C	0.1571	0.3094	0.2577	0.1141	0.2061		NA	NA	1.985	NA	NA	NA	ENSR00001990862	NA	CTCF_binding_site	regulatory_region_variant
norclozapine	UGT2B10	rs2926036	rs61470463	4	70274234	C	T	0.14872	0.0217424	0.0265629	0.413058	FINEMAP	0	2	NA	NA	C	0.1561	0.3011	0.2628	0.1131	0.2017		NA	NA	1.902	RP11-790I12.2	NA	ENSG00000249956	ENST00000514441.1	YES	processed_pseudogene	upstream_gene_variant
norclozapine	UGT2B10	rs2926036	rs62306684	4	70256944	G	A	0.100769	0.0252407	0.0309503	0.414772	FINEMAP	0	2	NA	NA	G	0.1064	0.2731	0.1605	0.0466	0.1787		NA	NA	0.061	RP11-790I12.1	NA	ENSG00000215110	ENST00000511504.1	YES	processed_pseudogene	intron_variant,non_coding_transcript_variant
norclozapine	UGT2B10	rs2926036	rs12508246	4	70263189	C	T	0.147944	0.0216952	0.0266761	0.416056	FINEMAP	0	2	NA	NA	C	0.1571	0.3026	0.2566	0.1131	0.2017		NA	NA	0.108	RP11-790I12.1	NA	ENSG00000215110	ENST00000511504.1	YES	processed_pseudogene	intron_variant,non_coding_transcript_variant
norclozapine	UGT2B10	rs2926036	rs17146890	4	70265111	T	C	0.148733	0.0216414	0.0266273	0.41636	FINEMAP	0	2	NA	NA	T	0.1571	0.3071	0.2577	0.1131	0.2032		NA	NA	0.136	RP11-790I12.1	NA	ENSG00000215110	ENST00000511504.1	YES	processed_pseudogene	intron_variant,non_coding_transcript_variant
norclozapine	UGT2B10	rs2926036	rs58655780	4	69935523	A	C	0.162417	-0.0201845	0.0248865	0.417331	FINEMAP	0	2	NA	NA	A	0.164	0.1861	0.2127	0.4385	0.2205		NA	NA	0.394	RP13-644M16.5	NA	ENSG00000248763	ENST00000507775.2	YES	unprocessed_pseudogene	non_coding_transcript_exon_variant
norclozapine	UGT2B10	rs2926036	rs113361063	4	70237377	C	T	0.153851	0.0214881	0.0265284	0.417938	FINEMAP	0	2	NA	NA	C	0.1561	0.3767	0.2556	0.1141	0.2118		NA	NA	0.124	NA	NA	NA	NA	NA	NA	intergenic_variant
norclozapine	UGT2B10	rs2926036	rs56380235	4	70239096	T	C	0.153617	0.0214817	0.0265449	0.418367	FINEMAP	0	2	NA	NA	T	0.1561	0.3767	0.2556	0.1131	0.2118		NA	NA	6.402	NA	NA	NA	NA	NA	NA	intergenic_variant
norclozapine	UGT2B10	rs2926036	rs2331574	4	69854842	G	A	0.168417	-0.0197496	0.0244766	0.419736	FINEMAP	0	2	NA	NA	G	0.169	0.1952	0.1554	0.3502	0.1945		NA	NA	2.539	RP11-468N14.12	NA	ENSG00000249735	ENST00000503544.1	YES	unprocessed_pseudogene	upstream_gene_variant
norclozapine	UGT2B10	rs2926036	rs72642933	4	69881561	C	T	0.103694	0.0254792	0.0315854	0.419852	FINEMAP	0	2	NA	NA	C	0.1402	0.0023	0.0266	0.003	0.1585		NA	NA	2.869	RP11-813N20.1	NA	ENSG00000251685	ENST00000505092.1	YES	unprocessed_pseudogene	intron_variant,non_coding_transcript_variant
norclozapine	UGT2B10	rs2926036	rs114360570	4	69854864	A	G	0.168426	-0.0197337	0.0244739	0.420062	FINEMAP	0	2	NA	NA	A	0.169	0.1952	0.1554	0.3502	0.1945		NA	NA	2.198	RP11-468N14.12	NA	ENSG00000249735	ENST00000503544.1	YES	unprocessed_pseudogene	upstream_gene_variant
norclozapine	UGT2B10	rs2926036	rs1967135	4	70277979	A	G	0.148315	0.0214808	0.0266632	0.420454	FINEMAP	0	2	NA	NA	A	0.1561	0.2874	0.2628	0.1131	0.2017		NA	NA	2.824	RP11-790I12.2	NA	ENSG00000249956	ENST00000514441.1	YES	processed_pseudogene	intron_variant,non_coding_transcript_variant
norclozapine	UGT2B10	rs2926036	rs56313109	4	70255204	C	A	0.147289	0.0215283	0.026748	0.420903	FINEMAP	0	2	NA	NA	C	0.1571	0.2806	0.2577	0.1131	0.2032		NA	NA	5.613	RP11-790I12.1	NA	ENSG00000215110	ENST00000511504.1	YES	processed_pseudogene	upstream_gene_variant
norclozapine	UGT2B10	rs2926036	rs112256402	4	69878984	T	C	0.158777	-0.0201637	0.0250984	0.421752	FINEMAP	0	2	NA	NA	A	NA	NA	NA	NA	NA		NA	NA	0.431	RP11-813N20.1	NA	ENSG00000251685	ENST00000505092.1	YES	unprocessed_pseudogene	intron_variant,non_coding_transcript_variant
norclozapine	UGT2B10	rs2926036	rs9759652	4	70235343	G	A	0.15382	0.02126	0.026522	0.422786	FINEMAP	0	2	NA	NA	G	0.1561	0.3767	0.2556	0.1131	0.2104		NA	NA	0.593	NA	NA	NA	NA	NA	NA	intergenic_variant
norclozapine	UGT2B10	rs2926036	rs7697037	4	70079975	G	A	0.104871	0.024605	0.0307005	0.42287	FINEMAP	0	2	NA	NA	C	NA	NA	NA	NA	NA		tolerated(0.13)	benign(0.434)	14.35	UGT2B11	12545	ENSG00000213759	ENST00000446444.1	YES	protein_coding	missense_variant
norclozapine	UGT2B10	rs2926036	rs7688262	4	70080139	T	C	0.104827	0.024497	0.030603	0.423435	FINEMAP	0	2	NA	NA	G	NA	NA	NA	NA	NA		tolerated(1)	benign(0)	0.002	UGT2B11	12545	ENSG00000213759	ENST00000446444.1	YES	protein_coding	missense_variant
norclozapine	UGT2B10	rs2926036	rs62307178	4	70273706	C	T	0.148788	0.0211878	0.026554	0.424921	FINEMAP	0	2	NA	NA	C	0.1561	0.3018	0.2618	0.1131	0.2017		NA	NA	0.033	RP11-790I12.2	NA	ENSG00000249956	ENST00000514441.1	YES	processed_pseudogene	upstream_gene_variant
norclozapine	UGT2B10	rs2926036	rs6849081	4	70010558	A	C	0.382172	0.0151456	0.0190509	0.426607	FINEMAP	0	2	NA	NA	A	0.3877	0.4667	0.5041	0.7292	0.366		NA	NA	0.248	RP13-644M16.2	NA	ENSG00000251427	ENST00000514471.1	YES	unprocessed_pseudogene	non_coding_transcript_exon_variant
norclozapine	UGT2B10	rs2926036	rs35347166	4	70337428	G	T	0.250566	0.0170754	0.0215248	0.427609	FINEMAP	0	2	NA	NA	G	0.2575	0.0862	0.1196	0	0.2363		NA	NA	5.051	NA	NA	NA	NA	NA	NA	intergenic_variant
norclozapine	UGT2B10	rs2926036	rs116837554	4	69854936	G	T	0.169192	-0.0193224	0.0243822	0.428081	FINEMAP	0	2	NA	NA	A	NA	NA	NA	NA	NA		NA	NA	3.286	RP11-468N14.12	NA	ENSG00000249735	ENST00000503544.1	YES	unprocessed_pseudogene	upstream_gene_variant
norclozapine	UGT2B10	rs2926036	rs4105058	4	70279508	T	G	0.268951	-0.0163948	0.0207207	0.428811	FINEMAP	0	2	NA	NA	A	NA	NA	NA	NA	NA		NA	NA	0.258	RP11-790I12.2	NA	ENSG00000249956	ENST00000514441.1	YES	processed_pseudogene	intron_variant,non_coding_transcript_variant
norclozapine	UGT2B10	rs2926036	rs62298957	4	70080233	G	A	0.104683	0.0242688	0.03069	0.429076	FINEMAP	0	2	NA	NA	G	0.1064	0.2935	0.1605	0.0476	0.1787		tolerated(0.09)	benign(0.029)	11.23	UGT2B11	12545	ENSG00000213759	ENST00000446444.1	YES	protein_coding	missense_variant
norclozapine	UGT2B10	rs2926036	rs6850028	4	70008143	C	T	0.126948	0.0219581	0.0277888	0.429424	FINEMAP	0	2	NA	NA	C	0.1372	0.3729	0.1217	0.0476	0.3329		NA	NA	0.167	RP13-644M16.2	NA	ENSG00000251427	ENST00000514471.1	YES	unprocessed_pseudogene	upstream_gene_variant
norclozapine	UGT2B10	rs2926036	rs7665631	4	70281414	C	A	0.148346	0.0210504	0.0266686	0.429918	FINEMAP	0	2	NA	NA	C	0.1561	0.2874	0.2607	0.1131	0.2032		NA	NA	0.094	RP11-790I12.2	NA	ENSG00000249956	ENST00000514441.1	YES	processed_pseudogene	intron_variant,non_coding_transcript_variant
norclozapine	UGT2B10	rs2926036	rs58042229	4	70021438	C	A	0.185717	-0.0187292	0.0237316	0.429989	FINEMAP	0	2	NA	NA	C	0.1779	0.3033	0.2454	0.4742	0.2349		NA	NA	5.39	NA	NA	NA	NA	NA	NA	intergenic_variant
norclozapine	UGT2B10	rs2926036	rs62307241	4	70289128	C	T	0.148367	0.0210224	0.0266784	0.430701	FINEMAP	0	2	NA	NA	C	0.1561	0.2874	0.2597	0.1141	0.2032		NA	NA	0.638	RP11-790I12.2	NA	ENSG00000249956	ENST00000514441.1	YES	processed_pseudogene	downstream_gene_variant
norclozapine	UGT2B10	rs2926036	rs34545777	4	69950014	A	G	0.128731	0.0218248	0.0277012	0.430775	FINEMAP	0	2	NA	NA	A	0.1561	0.2761	0.1186	0.0437	0.3329		NA	NA	1.582	UGT2B7	12554	ENSG00000171234	ENST00000502942.1	NA	protein_coding	intron_variant
norclozapine	UGT2B10	rs2926036	rs62306689	4	70258404	A	C	0.147869	0.020956	0.0266599	0.431839	FINEMAP	0	2	NA	NA	A	0.1571	0.2927	0.2577	0.1131	0.2032		NA	NA	0.017	RP11-790I12.1	NA	ENSG00000215110	ENST00000511504.1	YES	processed_pseudogene	intron_variant,non_coding_transcript_variant
norclozapine	UGT2B10	rs2926036	rs1902929	4	69879508	T	C	0.357573	-0.015921	0.0203019	0.432916	FINEMAP	0	2	NA	NA	T	0.6362	0.1422	0.5757	0.3085	0.3847		NA	NA	1.122	RP11-813N20.1	NA	ENSG00000251685	ENST00000505092.1	YES	unprocessed_pseudogene	intron_variant,non_coding_transcript_variant
norclozapine	UGT2B10	rs2926036	rs12499137	4	70274929	C	A	0.148846	0.0207955	0.0265466	0.433416	FINEMAP	0	2	NA	NA	C	0.1561	0.3018	0.2628	0.1131	0.2017		NA	NA	1.037	RP11-790I12.2	NA	ENSG00000249956	ENST00000514441.1	YES	processed_pseudogene	intron_variant,non_coding_transcript_variant
norclozapine	UGT2B10	rs2926036	rs6847539	4	69772694	A	C	0.12518	0.0219949	0.0280904	0.433625	FINEMAP	0	2	NA	NA	A	0.1481	0.1982	0.1084	0.1796	0.3948		NA	NA	6.332	RP11-468N14.13	NA	ENSG00000272626	ENST00000608365.1	YES	lincRNA	non_coding_transcript_exon_variant
norclozapine	UGT2B10	rs2926036	rs62307236	4	70285431	G	T	0.148435	0.020858	0.0266675	0.434127	FINEMAP	0	2	NA	NA	G	0.161	0.2874	0.2658	0.131	0.2046		NA	NA	0.539	RP11-790I12.2	NA	ENSG00000249956	ENST00000514441.1	YES	processed_pseudogene	intron_variant,non_coding_transcript_variant
norclozapine	UGT2B10	rs2926036	rs62306707	4	70267587	A	G	0.101404	0.0239966	0.0307124	0.434607	FINEMAP	0	2	NA	NA	A	0.1064	0.2852	0.1687	0.0466	0.1758		NA	NA	12.43	RP11-790I12.1	NA	ENSG00000215110	ENST00000511504.1	YES	processed_pseudogene	non_coding_transcript_exon_variant
norclozapine	UGT2B10	rs2926036	rs62306708	4	70268399	A	G	0.101414	0.0238954	0.0307015	0.436383	FINEMAP	0	2	NA	NA	A	0.1064	0.2859	0.1646	0.0466	0.1758		NA	NA	0.921	RP11-790I12.6	NA	ENSG00000248824	ENST00000508073.2	YES	unprocessed_pseudogene	upstream_gene_variant
norclozapine	UGT2B10	rs2926036	rs4613629	4	70242334	T	G	0.150588	0.0205941	0.0264676	0.436517	FINEMAP	0	2	NA	NA	T	0.1561	0.3306	0.2556	0.1131	0.2061		NA	NA	0.677	NA	NA	NA	NA	NA	NA	intergenic_variant
norclozapine	UGT2B10	rs2926036	rs28441633	4	70287487	G	T	0.269192	-0.0160499	0.0206309	0.436597	FINEMAP	0	2	NA	NA	G	0.2753	0.1982	0.2198	0.3948	0.2767		NA	NA	1.272	RP11-790I12.2	NA	ENSG00000249956	ENST00000514441.1	YES	processed_pseudogene	intron_variant,non_coding_transcript_variant
norclozapine	UGT2B10	rs2926036	rs58903609	4	70259742	T	C	0.148003	0.0207079	0.0266594	0.437301	FINEMAP	0	2	NA	NA	T	0.1571	0.2927	0.2577	0.1131	0.2032		NA	NA	3.39	RP11-790I12.1	NA	ENSG00000215110	ENST00000511504.1	YES	processed_pseudogene	intron_variant,non_coding_transcript_variant
norclozapine	UGT2B10	rs2926036	rs6820511	4	70287072	C	T	0.269165	-0.0160041	0.020637	0.438042	FINEMAP	0	2	NA	NA	C	0.2763	0.1982	0.2209	0.3948	0.2781		NA	NA	4.12	RP11-790I12.2	NA	ENSG00000249956	ENST00000514441.1	YES	processed_pseudogene	intron_variant,non_coding_transcript_variant
norclozapine	UGT2B10	rs2926036	rs10084885	4	69815940	T	C	0.370537	-0.0156716	0.020245	0.438873	FINEMAP	0	2	NA	NA	T	0.6312	0.1233	0.5112	0.1706	0.3934		NA	NA	4.203	UGT2A3	28528	ENSG00000135220	ENST00000251566.4	YES	protein_coding	intron_variant
norclozapine	UGT2B10	rs2926036	rs13134414	4	69892176	T	G	0.357926	-0.0156669	0.0202843	0.439898	FINEMAP	0	2	NA	NA	C	NA	NA	NA	NA	NA		NA	NA	1.707	RP11-813N20.3	NA	ENSG00000250919	ENST00000508672.1	YES	unprocessed_pseudogene	upstream_gene_variant
norclozapine	UGT2B10	rs2926036	rs1948499	4	70339016	A	C	0.366533	0.0148731	0.019259	0.439954	FINEMAP	0	2	NA	NA	A	0.3519	0.1974	0.4755	0.5575	0.3372		NA	NA	0.882	NA	NA	NA	NA	NA	NA	intergenic_variant
norclozapine	UGT2B10	rs2926036	rs12645349	4	70290834	A	G	0.270312	-0.0158909	0.0205809	0.440044	FINEMAP	0	2	NA	NA	A	0.2744	0.2118	0.2198	0.3978	0.2795		NA	NA	0.956	RP11-790I12.2	NA	ENSG00000249956	ENST00000514441.1	YES	processed_pseudogene	downstream_gene_variant
norclozapine	UGT2B10	rs2926036	rs11930135	4	70083701	A	G	0.10448	0.0236288	0.0306215	0.440328	FINEMAP	0	2	NA	NA	A	0.1064	0.3026	0.1616	0.0476	0.1801		NA	NA	6.936	UGT2B11	12545	ENSG00000213759	ENST00000446444.1	YES	protein_coding	upstream_gene_variant
norclozapine	UGT2B10	rs2926036	rs2331563	4	69813152	A	C	0.370373	-0.0156116	0.0202516	0.440778	FINEMAP	0	2	NA	NA	A	0.6322	0.1218	0.5112	0.1706	0.3919		NA	NA	1.646	UGT2A3	28528	ENSG00000135220	ENST00000251566.4	YES	protein_coding	intron_variant
norclozapine	UGT2B10	rs2926036	rs13144340	4	69815298	T	C	0.370331	-0.0155503	0.020243	0.44238	FINEMAP	0	2	NA	NA	T	0.6312	0.1233	0.5102	0.1706	0.3934		NA	NA	1.382	UGT2A3	28528	ENSG00000135220	ENST00000251566.4	YES	protein_coding	intron_variant
norclozapine	UGT2B10	rs2926036	rs4235108	4	69893854	A	G	0.22927	-0.0173821	0.0226301	0.44243	FINEMAP	0	2	NA	NA	A	0.7922	0.3094	0.7106	0.3929	0.6787	PA166180069	NA	NA	0.98	RP11-813N20.3	NA	ENSG00000250919	ENST00000508672.1	YES	unprocessed_pseudogene	non_coding_transcript_exon_variant
norclozapine	UGT2B10	rs2926036	rs4499759	4	70240830	T	C	0.153758	0.0203812	0.0265545	0.442769	FINEMAP	0	2	NA	NA	A	NA	NA	NA	NA	NA		NA	NA	0.46	NA	NA	NA	NA	NA	NA	intergenic_variant
norclozapine	UGT2B10	rs2926036	rs58039330	4	70015247	A	G	0.382103	0.0146251	0.0190757	0.443267	FINEMAP	0	2	NA	NA	A	0.3877	0.4682	0.5041	0.7282	0.366		NA	NA	1.415	RP13-644M16.2	NA	ENSG00000251427	ENST00000514471.1	YES	unprocessed_pseudogene	downstream_gene_variant
norclozapine	UGT2B10	rs2926036	rs113427604	4	69854976	T	C	0.169684	-0.0185479	0.0242883	0.445074	FINEMAP	0	2	NA	NA	G	NA	NA	NA	NA	NA		NA	NA	1.645	RP11-468N14.12	NA	ENSG00000249735	ENST00000503544.1	YES	unprocessed_pseudogene	upstream_gene_variant
norclozapine	UGT2B10	rs2926036	rs72855435	4	70006271	T	C	0.16793	-0.0189243	0.024795	0.445327	FINEMAP	0	2	NA	NA	G	NA	NA	NA	NA	NA		NA	NA	2.222	RP13-644M16.2	NA	ENSG00000251427	ENST00000514471.1	YES	unprocessed_pseudogene	upstream_gene_variant
norclozapine	UGT2B10	rs2926036	rs6843049	4	70251659	T	G	0.146691	0.0204087	0.0267421	0.445363	FINEMAP	0	2	NA	NA	A	NA	NA	NA	NA	NA		NA	NA	1.576	RP11-790I12.1	NA	ENSG00000215110	ENST00000511504.1	YES	processed_pseudogene	upstream_gene_variant
norclozapine	UGT2B10	rs2926036	rs58366569	4	70016344	T	C	0.382596	0.0145525	0.0190916	0.445914	FINEMAP	0	2	NA	NA	A	NA	NA	NA	NA	NA		NA	NA	1.877	RP13-644M16.2	NA	ENSG00000251427	ENST00000514471.1	YES	unprocessed_pseudogene	downstream_gene_variant
norclozapine	UGT2B10	rs2926036	rs7680900	4	70084724	T	C	0.104176	0.0233875	0.0307362	0.446711	FINEMAP	0	2	NA	NA	A	NA	NA	NA	NA	NA		NA	NA	0.587	UGT2B11	12545	ENSG00000213759	ENST00000446444.1	YES	protein_coding	upstream_gene_variant
norclozapine	UGT2B10	rs2926036	rs72855460	4	70025131	C	T	0.18535	-0.0180748	0.0237954	0.447499	FINEMAP	0	2	NA	NA	C	0.1779	0.3041	0.2454	0.4732	0.2349		NA	NA	8.728	NA	NA	NA	NA	NA	NA	intergenic_variant
norclozapine	UGT2B10	rs2926036	rs111430694	4	69854945	A	G	0.169538	-0.0184378	0.0243081	0.448148	FINEMAP	0	2	NA	NA	A	0.169	0.1944	0.1554	0.3502	0.1945		NA	NA	2.275	RP11-468N14.12	NA	ENSG00000249735	ENST00000503544.1	YES	unprocessed_pseudogene	upstream_gene_variant
norclozapine	UGT2B10	rs2926036	rs72643807	4	70285721	G	T	0.101416	0.0232808	0.0308059	0.449813	FINEMAP	0	2	NA	NA	G	0.1064	0.2731	0.1646	0.0466	0.1772		NA	NA	6.311	RP11-790I12.2	NA	ENSG00000249956	ENST00000514441.1	YES	processed_pseudogene	intron_variant,non_coding_transcript_variant
norclozapine	UGT2B10	rs2926036	rs10007427	4	70286328	T	C	0.270184	-0.0155071	0.0205583	0.45067	FINEMAP	0	2	NA	NA	T	0.2744	0.211	0.2168	0.377	0.2666		NA	NA	1.664	RP11-790I12.2	NA	ENSG00000249956	ENST00000514441.1	YES	processed_pseudogene	intron_variant,non_coding_transcript_variant
norclozapine	UGT2B10	rs2926036	rs72851322	4	69911276	A	G	0.161306	-0.0188553	0.0250633	0.451865	FINEMAP	0	2	NA	NA	A	0.164	0.1679	0.2045	0.4435	0.2233		NA	NA	2.108	RP11-813N20.3	NA	ENSG00000250919	ENST00000508672.1	YES	unprocessed_pseudogene	downstream_gene_variant
norclozapine	UGT2B10	rs2926036	rs10011285	4	70290290	T	G	0.269081	-0.0155439	0.0206626	0.451889	FINEMAP	0	2	NA	NA	T	0.2744	0.1982	0.2209	0.3978	0.2767		NA	NA	0.621	RP11-790I12.2	NA	ENSG00000249956	ENST00000514441.1	YES	processed_pseudogene	downstream_gene_variant
norclozapine	UGT2B10	rs2926036	rs2736504	4	70289020	A	G	0.270404	-0.0154315	0.0205374	0.452421	FINEMAP	0	2	NA	NA	A	0.2744	0.2118	0.2188	0.3958	0.2795		NA	NA	0.816	RP11-790I12.2	NA	ENSG00000249956	ENST00000514441.1	YES	processed_pseudogene	downstream_gene_variant
norclozapine	UGT2B10	rs2926036	rs6600931	4	70251047	A	G	0.146595	0.0200612	0.0267397	0.45311	FINEMAP	0	2	NA	NA	A	0.1561	0.2769	0.2577	0.1141	0.2032		NA	NA	1.695	RP11-790I12.1	NA	ENSG00000215110	ENST00000511504.1	YES	processed_pseudogene	upstream_gene_variant
norclozapine	UGT2B10	rs2926036	rs62306020	4	70245840	A	G	0.100671	0.0232151	0.0309586	0.453329	FINEMAP	0	2	NA	NA	A	0.1064	0.27	0.1616	0.0476	0.1772		NA	NA	0.646	NA	NA	NA	NA	NA	NA	intergenic_variant
norclozapine	UGT2B10	rs2926036	rs55776230	4	70252002	G	A	0.146521	0.0200329	0.026744	0.45382	FINEMAP	0	2	NA	NA	G	0.1571	0.2769	0.2577	0.1131	0.2032		NA	NA	2.621	RP11-790I12.1	NA	ENSG00000215110	ENST00000511504.1	YES	processed_pseudogene	upstream_gene_variant
norclozapine	UGT2B10	rs2926036	rs60862309	4	70015560	A	G	0.186034	-0.0177322	0.0236974	0.454294	FINEMAP	0	2	NA	NA	A	0.1779	0.3003	0.2454	0.4732	0.2349		NA	NA	1.494	RP13-644M16.2	NA	ENSG00000251427	ENST00000514471.1	YES	unprocessed_pseudogene	downstream_gene_variant
norclozapine	UGT2B10	rs2926036	rs12503942	4	70256253	T	C	0.146078	0.0200433	0.0267945	0.454437	FINEMAP	0	2	NA	NA	T	0.1571	0.2784	0.2577	0.1131	0.2032		NA	NA	4.899	RP11-790I12.1	NA	ENSG00000215110	ENST00000511504.1	YES	processed_pseudogene	intron_variant,non_coding_transcript_variant
norclozapine	UGT2B10	rs2926036	rs62306681	4	70254777	A	G	0.146533	0.0199884	0.0267411	0.454774	FINEMAP	0	2	NA	NA	A	0.1571	0.2806	0.2577	0.1131	0.2032		NA	NA	0.736	RP11-790I12.1	NA	ENSG00000215110	ENST00000511504.1	YES	processed_pseudogene	upstream_gene_variant
norclozapine	UGT2B10	rs2926036	rs4457017	4	70013214	T	C	0.124075	0.0209368	0.0280273	0.455054	FINEMAP	0	2	NA	NA	A	NA	NA	NA	NA	NA		NA	NA	5.631	RP13-644M16.2	NA	ENSG00000251427	ENST00000514471.1	YES	unprocessed_pseudogene	non_coding_transcript_exon_variant
norclozapine	UGT2B10	rs2926036	rs72851318	4	69910861	T	C	0.161527	-0.0186426	0.0250758	0.457208	FINEMAP	0	2	NA	NA	T	0.164	0.1793	0.2045	0.4425	0.2233		NA	NA	0.04	RP11-813N20.3	NA	ENSG00000250919	ENST00000508672.1	YES	unprocessed_pseudogene	downstream_gene_variant
norclozapine	UGT2B10	rs2926036	rs56273516	4	70252091	A	C	0.146632	0.0198668	0.0267499	0.457671	FINEMAP	0	2	NA	NA	A	0.1571	0.2776	0.2587	0.1131	0.2032		NA	NA	1.614	RP11-790I12.1	NA	ENSG00000215110	ENST00000511504.1	YES	processed_pseudogene	upstream_gene_variant
norclozapine	UGT2B10	rs2926036	rs4576082	4	69883503	G	A	0.357945	-0.015004	0.020316	0.460193	FINEMAP	0	2	NA	NA	G	0.6352	0.1384	0.5746	0.3105	0.3818		NA	NA	4.161	RP11-813N20.1	NA	ENSG00000251685	ENST00000505092.1	YES	unprocessed_pseudogene	intron_variant,non_coding_transcript_variant
norclozapine	UGT2B10	rs2926036	rs4550999	4	70271552	A	C	0.149218	0.0195768	0.0265519	0.460938	FINEMAP	0	2	NA	NA	A	0.1561	0.3018	0.2628	0.1131	0.2017		NA	NA	1.378	RP11-790I12.2	NA	ENSG00000249956	ENST00000514441.1	YES	processed_pseudogene	upstream_gene_variant
norclozapine	UGT2B10	rs2926036	rs4305590	4	69894731	C	A	0.229474	-0.0166044	0.0226277	0.463066	FINEMAP	0	2	NA	NA	C	0.7922	0.3094	0.7106	0.3929	0.6787		NA	NA	0.136	RP11-813N20.3	NA	ENSG00000250919	ENST00000508672.1	YES	unprocessed_pseudogene	intron_variant,non_coding_transcript_variant
norclozapine	UGT2B10	rs2926036	rs7656447	4	70234607	G	A	0.150795	0.0193364	0.0264701	0.465085	FINEMAP	0	2	NA	NA	G	0.1561	0.329	0.2556	0.1131	0.2075		NA	NA	2.636	NA	NA	NA	NA	NA	NA	intergenic_variant
norclozapine	UGT2B10	rs2926036	rs12647599	4	70019396	T	C	0.185856	-0.0173274	0.0237327	0.465326	FINEMAP	0	2	NA	NA	T	0.1779	0.3033	0.2454	0.4742	0.2349		NA	NA	10.42	NA	NA	NA	NA	NA	NA	intergenic_variant
norclozapine	UGT2B10	rs2926036	rs4299666	4	69907597	A	G	0.229368	-0.0165236	0.0226542	0.465767	FINEMAP	0	2	NA	NA	A	0.7922	0.3215	0.7106	0.3929	0.6758		NA	NA	8.089	RP11-813N20.3	NA	ENSG00000250919	ENST00000508672.1	YES	unprocessed_pseudogene	intron_variant,non_coding_transcript_variant
norclozapine	UGT2B10	rs2926036	rs62306005	4	70234841	C	T	0.150803	0.0193003	0.0264698	0.465914	FINEMAP	0	2	NA	NA	C	0.1561	0.3298	0.2556	0.1131	0.2075		NA	NA	4.167	NA	NA	NA	NA	NA	NA	intergenic_variant
norclozapine	UGT2B10	rs2926036	rs11947293	4	70071988	G	T	0.107209	0.0221636	0.0304067	0.466061	FINEMAP	0	2	NA	NA	G	0.1074	0.3351	0.1605	0.0476	0.1844		NA	NA	2.327	UGT2B11	12545	ENSG00000213759	ENST00000446444.1	YES	protein_coding	intron_variant
norclozapine	UGT2B10	rs2926036	rs7693378	4	70234419	A	C	0.150802	0.0192765	0.0264673	0.466421	FINEMAP	0	2	NA	NA	A	0.1561	0.3306	0.2556	0.1131	0.2075		NA	NA	0.532	NA	NA	NA	NA	NA	NA	intergenic_variant
norclozapine	UGT2B10	rs2926036	rs60182686	4	70017218	T	C	0.185873	-0.0172811	0.0237285	0.46644	FINEMAP	0	2	NA	NA	T	0.1779	0.3033	0.2454	0.4742	0.2349		NA	NA	0.15	RP13-644M16.2	NA	ENSG00000251427	ENST00000514471.1	YES	unprocessed_pseudogene	downstream_gene_variant
norclozapine	UGT2B10	rs2926036	rs6818992	4	69999338	G	A	0.183126	-0.0175289	0.0241011	0.467038	FINEMAP	0	2	NA	NA	G	0.1789	0.2685	0.2526	0.4782	0.2363		NA	NA	1.968	RP13-644M16.3	NA	ENSG00000250100	ENST00000508057.2	YES	unprocessed_pseudogene	intron_variant,non_coding_transcript_variant
norclozapine	UGT2B10	rs2926036	rs55719150	4	70254870	C	T	0.146407	0.0194392	0.0267414	0.467268	FINEMAP	0	2	NA	NA	C	0.1571	0.2806	0.2577	0.1131	0.2032		NA	NA	1.427	RP11-790I12.1	NA	ENSG00000215110	ENST00000511504.1	YES	processed_pseudogene	upstream_gene_variant
norclozapine	UGT2B10	rs2926036	rs4403109	4	70007677	G	A	0.112491	0.0213344	0.0293701	0.467594	FINEMAP	0	2	NA	NA	G	0.1372	0.1831	0.1217	0.0476	0.3213		NA	NA	0.206	RP13-644M16.2	NA	ENSG00000251427	ENST00000514471.1	YES	unprocessed_pseudogene	upstream_gene_variant
norclozapine	UGT2B10	rs2926036	rs12506592	4	69956736	G	A	0.126637	0.0202372	0.0278798	0.467916	FINEMAP	0	2	NA	NA	G	0.1551	0.2564	0.1186	0.0437	0.33		NA	NA	3.167	UGT2B7	12554	ENSG00000171234	ENST00000502942.1	NA	protein_coding	intron_variant
norclozapine	UGT2B10	rs2926036	rs58077880	4	69933717	C	T	0.162403	-0.0180645	0.0248888	0.467956	FINEMAP	0	2	NA	NA	A	NA	NA	NA	NA	NA		NA	NA	0.759	RP13-644M16.5	NA	ENSG00000248763	ENST00000507775.2	YES	unprocessed_pseudogene	intron_variant,non_coding_transcript_variant
norclozapine	UGT2B10	rs2926036	rs62298913	4	70063785	T	C	0.0947964	0.0232063	0.0323747	0.473495	FINEMAP	0	2	NA	NA	T	0.1064	0.1868	0.1595	0.0476	0.1758		NA	NA	3.204	UGT2B11	12545	ENSG00000213759	ENST00000446444.1	YES	protein_coding	downstream_gene_variant
norclozapine	UGT2B10	rs2926036	rs12502502	4	70062750	A	G	0.0948204	0.0231746	0.032379	0.474159	FINEMAP	0	2	NA	NA	A	0.1064	0.1868	0.1595	0.0476	0.1758		NA	NA	3.056	UGT2B11	12545	ENSG00000213759	ENST00000446444.1	YES	protein_coding	downstream_gene_variant
norclozapine	UGT2B10	rs2926036	rs62306705	4	70267133	A	C	0.146906	0.0189492	0.0266149	0.476478	FINEMAP	0	2	NA	NA	A	0.1581	0.292	0.2577	0.1131	0.2017		NA	NA	0.217	RP11-790I12.1	NA	ENSG00000215110	ENST00000511504.1	YES	processed_pseudogene	intron_variant,non_coding_transcript_variant
norclozapine	UGT2B10	rs2926036	rs12506196	4	70261746	C	T	0.146905	0.0189442	0.0266146	0.47659	FINEMAP	0	2	NA	NA	C	0.1571	0.2927	0.2577	0.1131	0.2017		NA	NA	0.945	RP11-790I12.1	NA	ENSG00000215110	ENST00000511504.1	YES	processed_pseudogene	intron_variant,non_coding_transcript_variant
norclozapine	UGT2B10	rs2926036	rs62306697	4	70263439	C	T	0.146905	0.0189408	0.0266147	0.47667	FINEMAP	0	2	NA	NA	C	0.1571	0.2927	0.2577	0.1131	0.2017		NA	NA	2.699	RP11-790I12.1	NA	ENSG00000215110	ENST00000511504.1	YES	processed_pseudogene	intron_variant,non_coding_transcript_variant
norclozapine	UGT2B10	rs2926036	rs62306703	4	70265707	G	A	0.146903	0.0189373	0.026615	0.476759	FINEMAP	0	2	NA	NA	G	0.1571	0.2927	0.2577	0.1131	0.2017		NA	NA	0.987	RP11-790I12.1	NA	ENSG00000215110	ENST00000511504.1	YES	processed_pseudogene	intron_variant,non_coding_transcript_variant
norclozapine	UGT2B10	rs2926036	rs62298951	4	70075788	C	T	0.0948865	0.0229043	0.0321985	0.476868	FINEMAP	0	2	NA	NA	C	0.1064	0.1884	0.1605	0.0476	0.1729		NA	NA	0.242	UGT2B11	12545	ENSG00000213759	ENST00000446444.1	YES	protein_coding	intron_variant
norclozapine	UGT2B10	rs2926036	rs62307170	4	70268523	C	T	0.14702	0.01892	0.0266092	0.477065	FINEMAP	0	2	NA	NA	A	NA	NA	NA	NA	NA		NA	NA	3.255	RP11-790I12.6	NA	ENSG00000248824	ENST00000508073.2	YES	unprocessed_pseudogene	upstream_gene_variant
norclozapine	UGT2B10	rs2926036	rs62306015	4	70241998	A	G	0.150561	0.0188449	0.0265069	0.477119	FINEMAP	0	2	NA	NA	A	0.1561	0.3306	0.2556	0.1131	0.2061		NA	NA	0.828	NA	NA	NA	NA	NA	NA	intergenic_variant
norclozapine	UGT2B10	rs2926036	rs62307172	4	70268794	T	C	0.147019	0.0189171	0.0266091	0.47713	FINEMAP	0	2	NA	NA	T	0.1571	0.2935	0.2628	0.1131	0.2017		NA	NA	9.091	RP11-790I12.6	NA	ENSG00000248824	ENST00000508073.2	YES	unprocessed_pseudogene	upstream_gene_variant
norclozapine	UGT2B10	rs2926036	rs2331630	4	70269672	C	T	0.147021	0.0189151	0.0266088	0.477172	FINEMAP	0	2	NA	NA	C	0.1561	0.2943	0.2628	0.1121	0.2032		NA	NA	1.787	RP11-790I12.2	NA	ENSG00000249956	ENST00000514441.1	YES	processed_pseudogene	upstream_gene_variant
norclozapine	UGT2B10	rs2926036	rs2088093	4	70269614	T	C	0.147031	0.0189123	0.0266177	0.477385	FINEMAP	0	2	NA	NA	G	NA	NA	NA	NA	NA		NA	NA	0.443	RP11-790I12.2	NA	ENSG00000249956	ENST00000514441.1	YES	processed_pseudogene	upstream_gene_variant
norclozapine	UGT2B10	rs2926036	rs4418042	4	70241034	G	T	0.150562	0.0188256	0.0265056	0.477548	FINEMAP	0	2	NA	NA	G	0.1561	0.3306	0.2556	0.1131	0.2061		NA	NA	1.158	NA	NA	NA	NA	NA	NA	intergenic_variant
norclozapine	UGT2B10	rs2926036	rs62306010	4	70240150	C	T	0.150567	0.0188108	0.026505	0.477886	FINEMAP	0	2	NA	NA	C	0.1561	0.3313	0.2556	0.1131	0.2061		NA	NA	0.657	NA	NA	NA	NA	NA	NA	intergenic_variant
norclozapine	UGT2B10	rs2926036	rs62298954	4	70077535	T	C	0.0948601	0.0227837	0.0321872	0.479039	FINEMAP	0	2	NA	NA	A	NA	NA	NA	NA	NA		NA	NA	0.67	UGT2B11	12545	ENSG00000213759	ENST00000446444.1	YES	protein_coding	intron_variant
norclozapine	UGT2B10	rs2926036	rs12505338	4	70255961	G	A	0.146273	0.0188973	0.0267485	0.47989	FINEMAP	0	2	NA	NA	G	0.1133	0.2731	0.2413	0.0595	0.1873		NA	NA	0.017	RP11-790I12.1	NA	ENSG00000215110	ENST00000511504.1	YES	processed_pseudogene	intron_variant,non_coding_transcript_variant
norclozapine	UGT2B10	rs2926036	rs4694181	4	70004010	A	C	0.125888	0.0196803	0.02794	0.481197	FINEMAP	0	2	NA	NA	A	0.1412	0.3404	0.1196	0.0466	0.33		NA	NA	0.976	RP13-644M16.3	NA	ENSG00000250100	ENST00000508057.2	YES	unprocessed_pseudogene	downstream_gene_variant
norclozapine	UGT2B10	rs2926036	rs185370966	4	70277319	C	T	0.100979	0.0217253	0.0309239	0.482341	FINEMAP	0	2	NA	NA	C	NA	NA	NA	NA	NA		NA	NA	0.635	RP11-790I12.2	NA	ENSG00000249956	ENST00000514441.1	YES	processed_pseudogene	intron_variant,non_coding_transcript_variant
norclozapine	UGT2B10	rs2926036	rs7441736	4	69891169	T	C	0.228269	-0.0159117	0.0226514	0.482392	FINEMAP	0	2	NA	NA	T	0.7922	0.3094	0.7117	0.3929	0.6787		NA	NA	1.513	RP11-813N20.3	NA	ENSG00000250919	ENST00000508672.1	YES	unprocessed_pseudogene	upstream_gene_variant
norclozapine	UGT2B10	rs2926036	rs57955338	4	69980423	T	C	0.164857	-0.0173959	0.0247773	0.482624	FINEMAP	0	2	NA	NA	G	NA	NA	NA	NA	NA		NA	NA	0.385	UGT2B7	12554	ENSG00000171234	ENST00000305231.7	YES	protein_coding	downstream_gene_variant
norclozapine	UGT2B10	rs2926036	rs11939111	4	70115470	G	T	0.151624	0.0184965	0.0263658	0.482971	FINEMAP	0	2	NA	NA	G	0.1561	0.3404	0.2556	0.1131	0.2075		NA	NA	7.516	RP11-618I10.1	NA	ENSG00000249763	ENST00000512892.1	YES	processed_pseudogene	intron_variant,non_coding_transcript_variant
norclozapine	UGT2B10	rs2926036	rs7677265	4	70289291	C	T	0.101333	0.0215842	0.0308105	0.483586	FINEMAP	0	2	NA	NA	C	0.1064	0.2731	0.1616	0.0466	0.1772		NA	NA	6.465	RP11-790I12.2	NA	ENSG00000249956	ENST00000514441.1	YES	processed_pseudogene	downstream_gene_variant
norclozapine	UGT2B10	rs2926036	rs79730000	4	70254823	T	G	0.146194	0.0187748	0.0268086	0.483722	FINEMAP	0	2	NA	NA	T	0.1571	0.2806	0.2577	0.1131	0.2032		NA	NA	0.117	RP11-790I12.1	NA	ENSG00000215110	ENST00000511504.1	YES	processed_pseudogene	upstream_gene_variant
norclozapine	UGT2B10	rs2926036	rs62296637	4	70118605	A	G	0.151634	0.018443	0.0263759	0.484404	FINEMAP	0	2	NA	NA	A	0.1561	0.3404	0.2556	0.1131	0.2075		NA	NA	1.953	RP11-618I10.1	NA	ENSG00000249763	ENST00000512892.1	YES	processed_pseudogene	downstream_gene_variant
norclozapine	UGT2B10	rs2926036	rs62296639	4	70119758	G	A	0.151645	0.0184448	0.0263804	0.484435	FINEMAP	0	2	NA	NA	G	0.1561	0.3396	0.2556	0.1131	0.2075		NA	NA	1.307	RP11-618I10.1	NA	ENSG00000249763	ENST00000512892.1	YES	processed_pseudogene	downstream_gene_variant
norclozapine	UGT2B10	rs2926036	rs149235693	4	70288829	T	G	0.0991394	0.021782	0.0311997	0.485086	FINEMAP	0	2	NA	NA	A	NA	NA	NA	NA	NA		NA	NA	5.365	RP11-790I12.2	NA	ENSG00000249956	ENST00000514441.1	YES	processed_pseudogene	non_coding_transcript_exon_variant
norclozapine	UGT2B10	rs2926036	rs7680341	4	69947300	G	A	0.125672	0.019539	0.02802	0.485601	FINEMAP	0	2	NA	NA	G	0.1551	0.2368	0.1186	0.0437	0.3285		NA	NA	1.059	UGT2B7	12554	ENSG00000171234	ENST00000502942.1	NA	protein_coding	intron_variant
norclozapine	UGT2B10	rs2926036	rs72639772	4	70119629	G	A	0.15162	0.0183926	0.0263836	0.485726	FINEMAP	0	2	NA	NA	G	0.1561	0.3396	0.2556	0.1131	0.2075		NA	NA	0.078	RP11-618I10.1	NA	ENSG00000249763	ENST00000512892.1	YES	processed_pseudogene	downstream_gene_variant
norclozapine	UGT2B10	rs2926036	rs62296641	4	70121395	C	T	0.151626	0.0183792	0.0263913	0.486171	FINEMAP	0	2	NA	NA	C	0.1561	0.3396	0.2556	0.1131	0.2075		NA	NA	2.659	RP11-618I10.1	NA	ENSG00000249763	ENST00000512892.1	YES	processed_pseudogene	downstream_gene_variant
norclozapine	UGT2B10	rs2926036	rs58227426	4	70121225	C	T	0.151624	0.018373	0.0263902	0.4863	FINEMAP	0	2	NA	NA	C	0.1561	0.3396	0.2556	0.1131	0.2075		NA	NA	0.084	RP11-618I10.1	NA	ENSG00000249763	ENST00000512892.1	YES	processed_pseudogene	downstream_gene_variant
norclozapine	UGT2B10	rs2926036	rs6825376	4	70057930	G	A	0.11013	0.0207743	0.0298584	0.486579	FINEMAP	0	2	NA	NA	G	0.1074	0.3828	0.1595	0.0486	0.1888		NA	NA	4.041	RP11-704M14.1	NA	ENSG00000250696	ENST00000504301.1	NA	antisense	intron_variant,non_coding_transcript_variant
norclozapine	UGT2B10	rs2926036	rs4694745	4	70334776	A	G	0.25101	0.0149256	0.0214643	0.486825	FINEMAP	0	2	NA	NA	A	0.2584	0.0862	0.1196	0	0.2363		NA	NA	1.211	NA	NA	NA	NA	NA	NA	intergenic_variant
norclozapine	UGT2B10	rs2926036	rs111884453	4	69853172	C	T	0.168678	-0.016757	0.0241546	0.487846	FINEMAP	0	2	NA	NA	C	0.168	0.1747	0.1554	0.3502	0.1888		NA	NA	7.135	RP11-468N14.12	NA	ENSG00000249735	ENST00000503544.1	YES	unprocessed_pseudogene	non_coding_transcript_exon_variant
norclozapine	UGT2B10	rs2926036	rs62296612	4	70118244	T	C	0.151377	0.0182945	0.0264544	0.489222	FINEMAP	0	2	NA	NA	T	0.1561	0.3306	0.2556	0.1131	0.2061		NA	NA	0.896	RP11-618I10.1	NA	ENSG00000249763	ENST00000512892.1	YES	processed_pseudogene	downstream_gene_variant
norclozapine	UGT2B10	rs2926036	rs13130304	4	69858552	C	T	0.3688	-0.0139841	0.0202348	0.489508	FINEMAP	0	2	NA	NA	C	0.6292	0.1445	0.5654	0.1458	0.3545		NA	NA	1.572	RP11-468N14.12	NA	ENSG00000249735	ENST00000503544.1	YES	unprocessed_pseudogene	upstream_gene_variant
norclozapine	UGT2B10	rs2926036	rs6846435	4	70113397	C	T	0.151851	0.0182168	0.0263812	0.489867	FINEMAP	0	2	NA	NA	C	0.1561	0.3396	0.2556	0.1131	0.2075		NA	NA	2.854	RP11-618I10.1	NA	ENSG00000249763	ENST00000512892.1	YES	processed_pseudogene	intron_variant,non_coding_transcript_variant
norclozapine	UGT2B10	rs2926036	rs13116752	4	69909256	A	G	0.229841	-0.0156006	0.0226659	0.491274	FINEMAP	0	2	NA	NA	A	0.7922	0.3094	0.7117	0.3938	0.6787		NA	NA	0.166	RP11-813N20.3	NA	ENSG00000250919	ENST00000508672.1	YES	unprocessed_pseudogene	intron_variant,non_coding_transcript_variant
norclozapine	UGT2B10	rs2926036	rs7435335	4	69971335	A	G	0.126801	0.0191566	0.027846	0.491487	FINEMAP	0	2	NA	NA	A	0.1551	0.2572	0.1176	0.0437	0.33		NA	NA	1.058	UGT2B7	12554	ENSG00000171234	ENST00000305231.7	YES	protein_coding	intron_variant
norclozapine	UGT2B10	rs2926036	rs13127081	4	69882938	T	C	0.227901	-0.0156019	0.0227378	0.492609	FINEMAP	0	2	NA	NA	T	0.7922	0.3101	0.7117	0.3929	0.6787		NA	NA	0.996	RP11-813N20.1	NA	ENSG00000251685	ENST00000505092.1	YES	unprocessed_pseudogene	intron_variant,non_coding_transcript_variant
norclozapine	UGT2B10	rs2926036	rs62296609	4	70109245	T	C	0.152269	0.0180863	0.026414	0.493518	FINEMAP	0	2	NA	NA	T	0.1561	0.3404	0.2556	0.1141	0.2075		NA	NA	0.878	RP11-618I10.1	NA	ENSG00000249763	ENST00000512892.1	YES	processed_pseudogene	intron_variant,non_coding_transcript_variant
norclozapine	UGT2B10	rs2926036	rs10518060	4	70330250	C	T	0.251601	0.0146562	0.0214228	0.493888	FINEMAP	0	2	NA	NA	C	0.2584	0.0938	0.1196	0	0.2378		NA	NA	3.936	NA	NA	NA	NA	NA	NA	intergenic_variant
norclozapine	UGT2B10	rs2926036	rs13108764	4	70335421	G	A	0.250674	0.0146948	0.0214936	0.494177	FINEMAP	0	2	NA	NA	G	0.2584	0.0862	0.1196	0.001	0.2363		NA	NA	2.572	NA	NA	NA	NA	NA	NA	intergenic_variant
norclozapine	UGT2B10	rs2926036	rs12509175	4	69888826	G	A	0.228643	-0.0154588	0.0226896	0.495672	FINEMAP	0	2	NA	NA	G	0.7922	0.2973	0.7117	0.3929	0.6787		NA	NA	6.805	RP11-813N20.1	NA	ENSG00000251685	ENST00000505092.1	YES	unprocessed_pseudogene	upstream_gene_variant
norclozapine	UGT2B10	rs2926036	rs4348159	4	69972952	T	C	0.125513	0.0190505	0.0280135	0.496474	FINEMAP	0	2	NA	NA	A	NA	NA	NA	NA	NA		NA	NA	33	UGT2B7	12554	ENSG00000171234	ENST00000305231.7	YES	protein_coding	stop_gained
norclozapine	UGT2B10	rs2926036	rs4342251	4	70058114	T	C	0.109458	0.0203666	0.0299748	0.496849	FINEMAP	0	2	NA	NA	T	0.1074	0.3654	0.1595	0.0486	0.1888		NA	NA	2.734	RP11-704M14.1	NA	ENSG00000250696	ENST00000504301.1	NA	antisense	intron_variant,non_coding_transcript_variant
norclozapine	UGT2B10	rs2926036	rs62296560	4	70088582	T	C	0.104497	0.0207965	0.0306334	0.497212	FINEMAP	0	2	NA	NA	T	0.1064	0.3011	0.1605	0.0466	0.1816		NA	NA	1.23	NA	NA	NA	NA	NA	NA	intergenic_variant
norclozapine	UGT2B10	rs2926036	rs10006595	4	69906973	C	T	0.186919	0.0159038	0.02343	0.497277	FINEMAP	0	2	NA	NA	C	0.2028	0.2254	0.1605	0.1796	0.2046		NA	NA	1.887	RP11-813N20.3	NA	ENSG00000250919	ENST00000508672.1	YES	unprocessed_pseudogene	intron_variant,non_coding_transcript_variant
norclozapine	UGT2B10	rs2926036	rs4276348	4	70104144	G	A	0.152626	0.0178739	0.0264383	0.499001	FINEMAP	0	2	NA	NA	G	0.1561	0.3396	0.2556	0.1131	0.2075		NA	NA	2.678	RP11-618I10.1	NA	ENSG00000249763	ENST00000512892.1	YES	processed_pseudogene	upstream_gene_variant
norclozapine	UGT2B10	rs2926036	rs56345996	4	70103919	T	C	0.152644	0.0178611	0.026439	0.49932	FINEMAP	0	2	NA	NA	A	NA	NA	NA	NA	NA		NA	NA	0.841	RP11-618I10.1	NA	ENSG00000249763	ENST00000512892.1	YES	processed_pseudogene	upstream_gene_variant
norclozapine	UGT2B10	rs2926036	rs72643874	4	70291562	T	G	0.149123	0.0180043	0.0266823	0.499826	FINEMAP	0	2	NA	NA	T	0.16	0.2874	0.273	0.1141	0.2046		NA	NA	3.082	RP11-790I12.2	NA	ENSG00000249956	ENST00000514441.1	YES	processed_pseudogene	downstream_gene_variant
norclozapine	UGT2B10	rs2926036	rs12500658	4	70291644	A	G	0.149124	0.0180032	0.0266824	0.499853	FINEMAP	0	2	NA	NA	A	0.16	0.2874	0.273	0.1141	0.2046		NA	NA	1.142	RP11-790I12.2	NA	ENSG00000249956	ENST00000514441.1	YES	processed_pseudogene	downstream_gene_variant
norclozapine	UGT2B10	rs2926036	rs13136922	4	69975162	A	G	0.126788	0.0187709	0.0278444	0.500225	FINEMAP	0	2	NA	NA	A	0.1551	0.2564	0.1186	0.0437	0.33		NA	NA	1.057	UGT2B7	12554	ENSG00000171234	ENST00000305231.7	YES	protein_coding	intron_variant
norclozapine	UGT2B10	rs2926036	rs62298861	4	69963944	G	A	0.128948	0.0186389	0.0276636	0.500457	FINEMAP	0	2	NA	NA	G	0.1551	0.2746	0.1186	0.0437	0.3329	PA166156692	NA	NA	1.023	UGT2B7	12554	ENSG00000171234	ENST00000305231.7	YES	protein_coding	intron_variant
norclozapine	UGT2B10	rs2926036	rs11249543	4	70283545	A	C	0.146902	0.0179406	0.0266851	0.501389	FINEMAP	0	2	NA	NA	A	0.1561	0.2791	0.2638	0.1131	0.2032		NA	NA	0.175	RP11-790I12.2	NA	ENSG00000249956	ENST00000514441.1	YES	processed_pseudogene	intron_variant,non_coding_transcript_variant
norclozapine	UGT2B10	rs2926036	rs2736508	4	70288596	A	G	0.274062	0.0137173	0.0204879	0.503155	FINEMAP	0	2	NA	NA	A	0.7256	0.7436	0.7802	0.6032	0.7205		NA	NA	1.183	RP11-790I12.2	NA	ENSG00000249956	ENST00000514441.1	YES	processed_pseudogene	splice_polypyrimidine_tract_variant,intron_variant,non_coding_transcript_variant
norclozapine	UGT2B10	rs2926036	rs12511091	4	70095916	G	A	0.153563	0.0176401	0.0264402	0.504664	FINEMAP	0	2	NA	NA	G	0.1561	0.3396	0.2556	0.1131	0.2075		NA	NA	2.895	NA	NA	NA	NA	NA	NA	intergenic_variant
norclozapine	UGT2B10	rs2926036	rs12511282	4	70328682	T	C	0.251594	0.0142877	0.0214263	0.504879	FINEMAP	0	2	NA	NA	T	0.2584	0.0915	0.1196	0	0.2378		NA	NA	0.272	NA	NA	NA	NA	NA	NA	intergenic_variant
norclozapine	UGT2B10	rs2926036	rs12512080	4	70096028	C	T	0.153554	0.0176242	0.0264396	0.505038	FINEMAP	0	2	NA	NA	C	0.1561	0.3396	0.2556	0.1131	0.2075		NA	NA	1.439	NA	NA	NA	NA	NA	NA	intergenic_variant
norclozapine	UGT2B10	rs2926036	rs4380582	4	70232972	A	G	0.150637	0.0177947	0.0267462	0.505848	FINEMAP	0	2	NA	NA	A	0.1571	0.3737	0.2556	0.1131	0.2061		NA	NA	1.705	NA	NA	NA	NA	NA	NA	intergenic_variant
norclozapine	UGT2B10	rs2926036	rs75873992	4	70290208	C	T	0.149173	0.017698	0.026667	0.506904	FINEMAP	0	2	NA	NA	C	0.16	0.2874	0.273	0.1141	0.2046		NA	NA	1.306	RP11-790I12.2	NA	ENSG00000249956	ENST00000514441.1	YES	processed_pseudogene	downstream_gene_variant
norclozapine	UGT2B10	rs2926036	rs62307242	4	70289174	T	C	0.146942	0.0177018	0.0267047	0.507412	FINEMAP	0	2	NA	NA	T	0.1561	0.2799	0.2618	0.1141	0.2032		NA	NA	0.466	RP11-790I12.2	NA	ENSG00000249956	ENST00000514441.1	YES	processed_pseudogene	downstream_gene_variant
norclozapine	UGT2B10	rs2926036	rs10030220	4	69900415	A	G	0.231016	-0.0149705	0.0226666	0.508954	FINEMAP	0	2	NA	NA	A	0.7922	0.2935	0.7106	0.3938	0.6758		NA	NA	0.072	RP11-813N20.3	NA	ENSG00000250919	ENST00000508672.1	YES	unprocessed_pseudogene	intron_variant,non_coding_transcript_variant
norclozapine	UGT2B10	rs2926036	rs11934507	4	70282419	C	T	0.146726	0.0176014	0.0266919	0.509619	FINEMAP	0	2	NA	NA	A	NA	NA	NA	NA	NA		NA	NA	1.662	RP11-790I12.2	NA	ENSG00000249956	ENST00000514441.1	YES	processed_pseudogene	intron_variant,non_coding_transcript_variant
norclozapine	UGT2B10	rs2926036	rs11249542	4	70283419	C	T	0.146721	0.0176007	0.0266939	0.509667	FINEMAP	0	2	NA	NA	C	0.1561	0.2791	0.2628	0.1131	0.2032		NA	NA	2.226	RP11-790I12.2	NA	ENSG00000249956	ENST00000514441.1	YES	processed_pseudogene	intron_variant,non_coding_transcript_variant
norclozapine	UGT2B10	rs2926036	rs62307240	4	70287593	A	G	0.146831	0.0175954	0.0266962	0.509834	FINEMAP	0	2	NA	NA	A	0.1561	0.2791	0.2628	0.1131	0.2032		NA	NA	0.003	RP11-790I12.2	NA	ENSG00000249956	ENST00000514441.1	YES	processed_pseudogene	intron_variant,non_coding_transcript_variant
norclozapine	UGT2B10	rs2926036	rs62307189	4	70277722	A	G	0.146649	0.0175885	0.0266937	0.509959	FINEMAP	0	2	NA	NA	A	0.1561	0.2791	0.2628	0.1131	0.2017		NA	NA	1.902	RP11-790I12.2	NA	ENSG00000249956	ENST00000514441.1	YES	processed_pseudogene	intron_variant,non_coding_transcript_variant
norclozapine	UGT2B10	rs2926036	rs62307188	4	70277719	G	T	0.146649	0.017588	0.0266936	0.50997	FINEMAP	0	2	NA	NA	G	0.1561	0.2791	0.2628	0.1131	0.2017		NA	NA	0.569	RP11-790I12.2	NA	ENSG00000249956	ENST00000514441.1	YES	processed_pseudogene	intron_variant,non_coding_transcript_variant
norclozapine	UGT2B10	rs2926036	rs112235295	4	69855738	T	C	0.170893	-0.0158352	0.0240551	0.510352	FINEMAP	0	2	NA	NA	T	0.168	0.1952	0.1554	0.3502	0.1945		NA	NA	3.155	RP11-468N14.12	NA	ENSG00000249735	ENST00000503544.1	YES	unprocessed_pseudogene	upstream_gene_variant
norclozapine	UGT2B10	rs2926036	rs116015342	4	69855323	C	T	0.171001	-0.0158279	0.0240489	0.510438	FINEMAP	0	2	NA	NA	C	0.169	0.1952	0.1554	0.3502	0.1945		NA	NA	3.518	RP11-468N14.12	NA	ENSG00000249735	ENST00000503544.1	YES	unprocessed_pseudogene	upstream_gene_variant
norclozapine	UGT2B10	rs2926036	rs56239151	4	70294093	C	A	0.149025	0.017522	0.0267175	0.511935	FINEMAP	0	2	NA	NA	C	0.16	0.2874	0.273	0.1141	0.2046		NA	NA	0.165	NA	NA	NA	NA	NA	NA	intergenic_variant
norclozapine	UGT2B10	rs2926036	rs17147304	4	70294140	T	G	0.149026	0.0175179	0.0267174	0.512033	FINEMAP	0	2	NA	NA	A	NA	NA	NA	NA	NA		NA	NA	0.042	NA	NA	NA	NA	NA	NA	intergenic_variant
norclozapine	UGT2B10	rs2926036	rs2736509	4	70287303	T	G	0.273993	0.0134379	0.0205037	0.512216	FINEMAP	0	2	NA	NA	T	0.7256	0.7466	0.7802	0.6052	0.719		NA	NA	1.099	RP11-790I12.2	NA	ENSG00000249956	ENST00000514441.1	YES	processed_pseudogene	intron_variant,non_coding_transcript_variant
norclozapine	UGT2B10	rs2926036	rs62307179	4	70274134	C	T	0.147256	0.0174045	0.0265682	0.512411	FINEMAP	0	2	NA	NA	C	0.1561	0.2935	0.2628	0.1131	0.2017		NA	NA	0.22	RP11-790I12.2	NA	ENSG00000249956	ENST00000514441.1	YES	processed_pseudogene	upstream_gene_variant
norclozapine	UGT2B10	rs2926036	rs68047917	4	70273470	C	A	0.147256	0.0174043	0.0265682	0.512416	FINEMAP	0	2	NA	NA	C	0.1561	0.2935	0.2628	0.1131	0.2017		NA	NA	0.012	RP11-790I12.2	NA	ENSG00000249956	ENST00000514441.1	YES	processed_pseudogene	upstream_gene_variant
norclozapine	UGT2B10	rs2926036	rs62307174	4	70270697	T	C	0.147258	0.0174003	0.0265682	0.512514	FINEMAP	0	2	NA	NA	A	NA	NA	NA	NA	NA		NA	NA	0.013	RP11-790I12.2	NA	ENSG00000249956	ENST00000514441.1	YES	processed_pseudogene	upstream_gene_variant
norclozapine	UGT2B10	rs2926036	rs4457014	4	70271360	G	T	0.147258	0.0174001	0.0265682	0.512517	FINEMAP	0	2	NA	NA	G	0.1561	0.2927	0.2628	0.1131	0.2017		NA	NA	2.05	RP11-790I12.2	NA	ENSG00000249956	ENST00000514441.1	YES	processed_pseudogene	upstream_gene_variant
norclozapine	UGT2B10	rs2926036	rs62307175	4	70271986	C	T	0.147257	0.0173987	0.0265682	0.512551	FINEMAP	0	2	NA	NA	C	0.1561	0.2943	0.2628	0.1131	0.2017		NA	NA	8.892	RP11-790I12.2	NA	ENSG00000249956	ENST00000514441.1	YES	processed_pseudogene	upstream_gene_variant
norclozapine	UGT2B10	rs2926036	rs2736505	4	70288981	T	C	0.273928	0.0133917	0.0204866	0.513319	FINEMAP	0	2	NA	NA	A	NA	NA	NA	NA	NA		NA	NA	1.363	RP11-790I12.2	NA	ENSG00000249956	ENST00000514441.1	YES	processed_pseudogene	downstream_gene_variant
norclozapine	UGT2B10	rs2926036	rs4694211	4	70288388	A	G	0.273963	0.0133658	0.0204847	0.514093	FINEMAP	0	2	NA	NA	A	0.7256	0.7474	0.7802	0.6052	0.719		NA	NA	0.363	RP11-790I12.2	NA	ENSG00000249956	ENST00000514441.1	YES	processed_pseudogene	intron_variant,non_coding_transcript_variant
norclozapine	UGT2B10	rs2926036	rs11725519	4	69900597	C	T	0.230518	-0.0147465	0.022616	0.514377	FINEMAP	0	2	NA	NA	C	0.7922	0.3094	0.7106	0.3929	0.6787		NA	NA	4.273	RP11-813N20.3	NA	ENSG00000250919	ENST00000508672.1	YES	unprocessed_pseudogene	intron_variant,non_coding_transcript_variant
norclozapine	UGT2B10	rs2926036	rs62307187	4	70277217	C	T	0.273927	0.0134323	0.0206065	0.5145	FINEMAP	0	2	NA	NA	A	NA	NA	NA	NA	NA		NA	NA	4.792	RP11-790I12.2	NA	ENSG00000249956	ENST00000514441.1	YES	processed_pseudogene	intron_variant,non_coding_transcript_variant
norclozapine	UGT2B10	rs2926036	rs13147648	4	69901663	C	T	0.230539	-0.0147318	0.0226126	0.514731	FINEMAP	0	2	NA	NA	C	0.7922	0.3094	0.7106	0.3929	0.6787		NA	NA	2.169	RP11-813N20.3	NA	ENSG00000250919	ENST00000508672.1	YES	unprocessed_pseudogene	intron_variant,non_coding_transcript_variant
norclozapine	UGT2B10	rs2926036	rs11938380	4	70286189	C	A	0.146812	0.0173641	0.0266935	0.51537	FINEMAP	0	2	NA	NA	C	0.1571	0.2791	0.2628	0.1131	0.2032		NA	NA	2.075	RP11-790I12.2	NA	ENSG00000249956	ENST00000514441.1	YES	processed_pseudogene	intron_variant,non_coding_transcript_variant
norclozapine	UGT2B10	rs2926036	rs10032748	4	69781574	T	G	0.170445	-0.0168964	0.0259904	0.515625	FINEMAP	0	2	NA	NA	C	NA	NA	NA	NA	NA		NA	NA	0.906	RP11-468N14.09	NA	ENSG00000198277	ENST00000511202.1	YES	unprocessed_pseudogene	intron_variant,non_coding_transcript_variant
norclozapine	UGT2B10	rs2926036	rs77763639	4	69855442	T	G	0.170389	-0.0156693	0.0241315	0.516125	FINEMAP	0	2	NA	NA	A	NA	NA	NA	NA	NA		NA	NA	2.13	RP11-468N14.12	NA	ENSG00000249735	ENST00000503544.1	YES	unprocessed_pseudogene	upstream_gene_variant
norclozapine	UGT2B10	rs2926036	rs62300469	4	70088479	T	C	0.153686	0.0172039	0.0265267	0.516629	FINEMAP	0	2	NA	NA	T	0.1561	0.3404	0.2546	0.1131	0.2075		NA	NA	1.823	NA	NA	NA	NA	NA	NA	intergenic_variant
norclozapine	UGT2B10	rs2926036	rs11942168	4	70271136	A	C	0.14717	0.0172124	0.0265833	0.517316	FINEMAP	0	2	NA	NA	A	0.1561	0.2935	0.2628	0.1131	0.2017		NA	NA	0.614	RP11-790I12.2	NA	ENSG00000249956	ENST00000514441.1	YES	processed_pseudogene	upstream_gene_variant
norclozapine	UGT2B10	rs2926036	rs61034455	4	70285330	G	A	0.146797	0.0172783	0.0266927	0.517436	FINEMAP	0	2	NA	NA	G	0.1561	0.2791	0.2618	0.1131	0.2032		NA	NA	0.088	RP11-790I12.2	NA	ENSG00000249956	ENST00000514441.1	YES	processed_pseudogene	intron_variant,non_coding_transcript_variant
norclozapine	UGT2B10	rs2926036	rs62307192	4	70281384	A	G	0.146808	0.0172512	0.0266885	0.518026	FINEMAP	0	2	NA	NA	A	0.1561	0.2791	0.2628	0.1131	0.2032		NA	NA	0.177	RP11-790I12.2	NA	ENSG00000249956	ENST00000514441.1	YES	processed_pseudogene	intron_variant,non_coding_transcript_variant
norclozapine	UGT2B10	rs2926036	rs60958084	4	70278616	T	C	0.146876	0.0172363	0.0266812	0.518274	FINEMAP	0	2	NA	NA	T	0.1561	0.2791	0.2628	0.1131	0.2017		NA	NA	0.685	RP11-790I12.2	NA	ENSG00000249956	ENST00000514441.1	YES	processed_pseudogene	intron_variant,non_coding_transcript_variant
norclozapine	UGT2B10	rs2926036	rs4235112	4	69905651	T	C	0.230612	-0.0146118	0.0226214	0.518325	FINEMAP	0	2	NA	NA	T	0.7922	0.3094	0.7106	0.3929	0.6787		NA	NA	0.754	RP11-813N20.3	NA	ENSG00000250919	ENST00000508672.1	YES	unprocessed_pseudogene	intron_variant,non_coding_transcript_variant
norclozapine	UGT2B10	rs2926036	rs10000974	4	69781227	G	A	0.158015	-0.01712	0.0265048	0.518331	FINEMAP	0	2	NA	NA	G	0.837	0.5166	0.8272	0.6121	0.5562		NA	NA	4.235	RP11-468N14.09	NA	ENSG00000198277	ENST00000511202.1	YES	unprocessed_pseudogene	intron_variant,non_coding_transcript_variant
norclozapine	UGT2B10	rs2926036	rs4498197	4	69904448	C	T	0.35886	-0.0131141	0.0203069	0.518413	FINEMAP	0	2	NA	NA	C	0.6372	0.1392	0.5726	0.3095	0.3818		NA	NA	0.735	RP11-813N20.3	NA	ENSG00000250919	ENST00000508672.1	YES	unprocessed_pseudogene	intron_variant,non_coding_transcript_variant
norclozapine	UGT2B10	rs2926036	rs62307181	4	70275528	T	C	0.147342	0.0171379	0.0265616	0.518789	FINEMAP	0	2	NA	NA	T	0.1561	0.2935	0.2628	0.1141	0.2017		NA	NA	0.08	RP11-790I12.2	NA	ENSG00000249956	ENST00000514441.1	YES	processed_pseudogene	intron_variant,non_coding_transcript_variant
norclozapine	UGT2B10	rs2926036	rs13127087	4	69861116	T	G	0.368463	-0.01305	0.0202287	0.518847	FINEMAP	0	2	NA	NA	C	NA	NA	NA	NA	NA		NA	NA	1.564	RP11-468N14.11	NA	ENSG00000250277	ENST00000509604.2	YES	processed_pseudogene	downstream_gene_variant
norclozapine	UGT2B10	rs2926036	rs12512886	4	70275019	T	C	0.147238	0.0171369	0.0265743	0.519013	FINEMAP	0	2	NA	NA	T	NA	NA	NA	NA	NA		NA	NA	5.479	RP11-790I12.2	NA	ENSG00000249956	ENST00000514441.1	YES	processed_pseudogene	intron_variant,non_coding_transcript_variant
norclozapine	UGT2B10	rs2926036	rs2292524	4	69879718	G	A	0.228426	-0.0147018	0.0227983	0.519016	FINEMAP	0	2	NA	NA	G	0.7922	0.32	0.7117	0.3909	0.6816		NA	NA	9.124	RP11-813N20.1	NA	ENSG00000251685	ENST00000505092.1	YES	unprocessed_pseudogene	intron_variant,non_coding_transcript_variant
norclozapine	UGT2B10	rs2926036	rs10001065	4	69781318	G	A	0.158013	-0.0170714	0.0265043	0.519511	FINEMAP	0	2	NA	NA	C	NA	NA	NA	NA	NA		NA	NA	1.028	RP11-468N14.09	NA	ENSG00000198277	ENST00000511202.1	YES	unprocessed_pseudogene	intron_variant,non_coding_transcript_variant
norclozapine	UGT2B10	rs2926036	rs62307184	4	70276664	T	C	0.147316	0.0170813	0.0265637	0.520203	FINEMAP	0	2	NA	NA	T	0.1561	0.2935	0.2628	0.1131	0.2003		NA	NA	9.283	RP11-790I12.2	NA	ENSG00000249956	ENST00000514441.1	YES	processed_pseudogene	non_coding_transcript_exon_variant
norclozapine	UGT2B10	rs2926036	rs12513058	4	70275477	T	C	0.147324	0.0170703	0.0265601	0.520416	FINEMAP	0	2	NA	NA	T	0.1561	0.2935	0.2628	0.1131	0.2017		NA	NA	0.011	RP11-790I12.2	NA	ENSG00000249956	ENST00000514441.1	YES	processed_pseudogene	intron_variant,non_coding_transcript_variant
norclozapine	UGT2B10	rs2926036	rs12509072	4	70274557	A	G	0.14733	0.0170663	0.0265574	0.520472	FINEMAP	0	2	NA	NA	A	0.1561	0.2935	0.2628	0.1131	0.2017		NA	NA	6.082	RP11-790I12.2	NA	ENSG00000249956	ENST00000514441.1	YES	processed_pseudogene	non_coding_transcript_exon_variant
norclozapine	UGT2B10	rs2926036	rs12501837	4	69906702	C	A	0.230474	-0.0145248	0.0226107	0.520623	FINEMAP	0	2	NA	NA	C	0.7922	0.3094	0.7106	0.3929	0.6787		NA	NA	1.324	RP11-813N20.3	NA	ENSG00000250919	ENST00000508672.1	YES	unprocessed_pseudogene	intron_variant,non_coding_transcript_variant
norclozapine	UGT2B10	rs2926036	rs12499133	4	70274904	G	A	0.147321	0.0170466	0.0265598	0.520991	FINEMAP	0	2	NA	NA	G	0.1561	0.2935	0.2628	0.1131	0.2017		NA	NA	2.475	RP11-790I12.2	NA	ENSG00000249956	ENST00000514441.1	YES	processed_pseudogene	intron_variant,non_coding_transcript_variant
norclozapine	UGT2B10	rs2926036	rs28435432	4	69878113	C	A	0.370098	-0.0129633	0.0202504	0.522074	FINEMAP	0	2	NA	NA	C	0.6292	0.1415	0.5695	0.1468	0.3559		NA	NA	0.57	RP11-813N20.1	NA	ENSG00000251685	ENST00000505092.1	YES	unprocessed_pseudogene	intron_variant,non_coding_transcript_variant
norclozapine	UGT2B10	rs2926036	rs4353969	4	69902422	G	A	0.231263	-0.0144996	0.0226644	0.522333	FINEMAP	0	2	NA	NA	G	0.7922	0.2935	0.7106	0.3929	0.6758		NA	NA	0.313	RP11-813N20.3	NA	ENSG00000250919	ENST00000508672.1	YES	unprocessed_pseudogene	intron_variant,non_coding_transcript_variant
norclozapine	UGT2B10	rs2926036	rs4299665	4	69903924	G	A	0.231273	-0.0144997	0.022667	0.522378	FINEMAP	0	2	NA	NA	C	NA	NA	NA	NA	NA		NA	NA	0.393	RP11-813N20.3	NA	ENSG00000250919	ENST00000508672.1	YES	unprocessed_pseudogene	intron_variant,non_coding_transcript_variant
norclozapine	UGT2B10	rs2926036	rs55905314	4	69955809	C	T	0.119553	0.0184304	0.0288151	0.522427	FINEMAP	0	2	NA	NA	C	0.1551	0.1543	0.1186	0.0437	0.3228		NA	NA	3.494	UGT2B7	12554	ENSG00000171234	ENST00000502942.1	NA	protein_coding	intron_variant
norclozapine	UGT2B10	rs2926036	rs6811878	4	69877596	T	G	0.36967	-0.0129388	0.0202413	0.522675	FINEMAP	0	2	NA	NA	A	NA	NA	NA	NA	NA		NA	NA	0.742	RP11-813N20.1	NA	ENSG00000251685	ENST00000505092.1	YES	unprocessed_pseudogene	intron_variant,non_coding_transcript_variant
norclozapine	UGT2B10	rs2926036	rs4235111	4	69905257	A	G	0.230551	-0.0144482	0.0226228	0.523045	FINEMAP	0	2	NA	NA	A	0.7922	0.3101	0.7106	0.3929	0.6787		NA	NA	1.456	RP11-813N20.3	NA	ENSG00000250919	ENST00000508672.1	YES	unprocessed_pseudogene	intron_variant,non_coding_transcript_variant
norclozapine	UGT2B10	rs2926036	rs13147569	4	69909523	G	A	0.231233	-0.0143597	0.0226459	0.526019	FINEMAP	0	2	NA	NA	C	NA	NA	NA	NA	NA		NA	NA	2.611	RP11-813N20.3	NA	ENSG00000250919	ENST00000508672.1	YES	unprocessed_pseudogene	intron_variant,non_coding_transcript_variant
norclozapine	UGT2B10	rs2926036	rs76066180	4	69855389	C	T	0.170682	-0.0152605	0.0240738	0.526143	FINEMAP	0	2	NA	NA	A	NA	NA	NA	NA	NA		NA	NA	6.098	RP11-468N14.12	NA	ENSG00000249735	ENST00000503544.1	YES	unprocessed_pseudogene	upstream_gene_variant
norclozapine	UGT2B10	rs2926036	rs4365792	4	69903841	G	A	0.23121	-0.0143387	0.0226686	0.527038	FINEMAP	0	2	NA	NA	G	0.7922	0.2935	0.7106	0.3929	0.6758		NA	NA	4.59	RP11-813N20.3	NA	ENSG00000250919	ENST00000508672.1	YES	unprocessed_pseudogene	intron_variant,non_coding_transcript_variant
norclozapine	UGT2B10	rs2926036	rs4495114	4	69903744	C	T	0.231209	-0.0143383	0.0226685	0.527046	FINEMAP	0	2	NA	NA	C	0.7922	0.2935	0.7106	0.3929	0.6758		NA	NA	0.87	RP11-813N20.3	NA	ENSG00000250919	ENST00000508672.1	YES	unprocessed_pseudogene	intron_variant,non_coding_transcript_variant
norclozapine	UGT2B10	rs2926036	rs56768460	4	70235257	A	G	0.103061	0.0192258	0.0305264	0.528821	FINEMAP	0	2	NA	NA	A	0.1064	0.292	0.1605	0.0466	0.1787		NA	NA	0.427	NA	NA	NA	NA	NA	NA	intergenic_variant
norclozapine	UGT2B10	rs2926036	rs4591680	4	69903856	C	T	0.231351	-0.014258	0.0226784	0.529542	FINEMAP	0	2	NA	NA	A	NA	NA	NA	NA	NA		NA	NA	0.296	RP11-813N20.3	NA	ENSG00000250919	ENST00000508672.1	YES	unprocessed_pseudogene	intron_variant,non_coding_transcript_variant
norclozapine	UGT2B10	rs2926036	rs60862812	4	70101965	A	G	0.15249	0.0165286	0.0264848	0.532575	FINEMAP	0	2	NA	NA	A	0.1561	0.3396	0.2556	0.1131	0.2075		NA	NA	2.148	NA	NA	NA	NA	NA	NA	intergenic_variant
norclozapine	UGT2B10	rs2926036	rs149124690	4	70103589	C	A	0.152216	0.0165596	0.0265551	0.532895	FINEMAP	0	2	NA	NA	C	0.1561	0.3313	0.2556	0.1131	0.2046		NA	NA	2.633	RP11-618I10.1	NA	ENSG00000249763	ENST00000512892.1	YES	processed_pseudogene	upstream_gene_variant
norclozapine	UGT2B10	rs2926036	rs4312824	4	69904828	C	T	0.230858	-0.0140478	0.0226003	0.534221	FINEMAP	0	2	NA	NA	A	NA	NA	NA	NA	NA		NA	NA	0.138	RP11-813N20.3	NA	ENSG00000250919	ENST00000508672.1	YES	unprocessed_pseudogene	intron_variant,non_coding_transcript_variant
norclozapine	UGT2B10	rs2926036	rs58415262	4	70287049	C	A	0.0977843	0.0197768	0.031833	0.534424	FINEMAP	0	2	NA	NA	C	0.1044	0.2731	0.1636	0.0466	0.1758		NA	NA	4.244	RP11-790I12.2	NA	ENSG00000249956	ENST00000514441.1	YES	processed_pseudogene	intron_variant,non_coding_transcript_variant
norclozapine	UGT2B10	rs2926036	rs4516790	4	69909788	T	C	0.349654	-0.0125957	0.020287	0.53468	FINEMAP	0	2	NA	NA	T	0.6402	0.143	0.6053	0.3492	0.3876		NA	NA	0.017	RP11-813N20.3	NA	ENSG00000250919	ENST00000508672.1	YES	unprocessed_pseudogene	intron_variant,non_coding_transcript_variant
norclozapine	UGT2B10	rs2926036	rs74831123	4	69848672	G	A	0.170025	-0.0149534	0.0240985	0.534922	FINEMAP	0	2	NA	NA	G	0.168	0.1747	0.1554	0.3502	0.1888		NA	NA	6.636	RP11-468N14.12	NA	ENSG00000249735	ENST00000503544.1	YES	unprocessed_pseudogene	downstream_gene_variant
norclozapine	UGT2B10	rs2926036	rs4694744	4	70326656	C	T	0.251473	0.0132755	0.0214115	0.535248	FINEMAP	0	2	NA	NA	C	0.2584	0.0915	0.1186	0	0.2378		NA	NA	3.943	NA	NA	NA	NA	NA	NA	intergenic_variant
norclozapine	UGT2B10	rs2926036	rs4304032	4	69890939	T	C	0.240924	-0.0139518	0.0225313	0.535772	FINEMAP	0	2	NA	NA	T	0.7883	0.2625	0.6748	0.3532	0.6729		NA	NA	1.507	RP11-813N20.1	NA	ENSG00000251685	ENST00000505092.1	YES	unprocessed_pseudogene	upstream_gene_variant
norclozapine	UGT2B10	rs2926036	rs62306013	4	70241834	G	T	0.106079	0.018911	0.0305998	0.536568	FINEMAP	0	2	NA	NA	G	0.1064	0.3623	0.1605	0.0466	0.1859		NA	NA	1.396	NA	NA	NA	NA	NA	NA	intergenic_variant
norclozapine	UGT2B10	rs2926036	rs78058900	4	69849638	C	T	0.16981	-0.0148896	0.0241046	0.536768	FINEMAP	0	2	NA	NA	A	NA	NA	NA	NA	NA		NA	NA	1.259	RP11-468N14.12	NA	ENSG00000249735	ENST00000503544.1	YES	unprocessed_pseudogene	downstream_gene_variant
norclozapine	UGT2B10	rs2926036	rs74286011	4	69855571	T	C	0.170235	-0.0148978	0.0241392	0.537127	FINEMAP	0	2	NA	NA	A	NA	NA	NA	NA	NA		NA	NA	0.009	RP11-468N14.12	NA	ENSG00000249735	ENST00000503544.1	YES	unprocessed_pseudogene	upstream_gene_variant
norclozapine	UGT2B10	rs2926036	rs114712308	4	69848784	A	G	0.169951	-0.0148708	0.0241035	0.537263	FINEMAP	0	2	NA	NA	A	0.168	0.1747	0.1554	0.3502	0.1888		NA	NA	1.695	RP11-468N14.12	NA	ENSG00000249735	ENST00000503544.1	YES	unprocessed_pseudogene	downstream_gene_variant
norclozapine	UGT2B10	rs2926036	rs76518308	4	69848469	T	C	0.169948	-0.0148697	0.0241051	0.53732	FINEMAP	0	2	NA	NA	T	0.168	0.1747	0.1554	0.3502	0.1888		NA	NA	1.064	RP11-468N14.12	NA	ENSG00000249735	ENST00000503544.1	YES	unprocessed_pseudogene	downstream_gene_variant
norclozapine	UGT2B10	rs2926036	rs61416981	4	69860113	A	G	0.171148	-0.014809	0.0240158	0.537474	FINEMAP	0	2	NA	NA	A	0.169	0.1952	0.1554	0.3502	0.1945		NA	NA	3.414	RP11-468N14.11	NA	ENSG00000250277	ENST00000509604.2	YES	processed_pseudogene	downstream_gene_variant
norclozapine	UGT2B10	rs2926036	rs58016259	4	69860117	C	T	0.171147	-0.0148083	0.0240157	0.537492	FINEMAP	0	2	NA	NA	C	0.169	0.1952	0.1554	0.3502	0.1945		NA	NA	5.365	RP11-468N14.11	NA	ENSG00000250277	ENST00000509604.2	YES	processed_pseudogene	downstream_gene_variant
norclozapine	UGT2B10	rs2926036	rs74318603	4	69853899	G	A	0.169594	-0.0148692	0.0241394	0.537913	FINEMAP	0	2	NA	NA	G	0.168	0.1747	0.1544	0.3502	0.1888		NA	NA	5.561	RP11-468N14.12	NA	ENSG00000249735	ENST00000503544.1	YES	unprocessed_pseudogene	intron_variant,non_coding_transcript_variant
norclozapine	UGT2B10	rs2926036	rs2018150	4	69778706	A	G	0.157781	-0.0163272	0.0265317	0.538301	FINEMAP	0	2	NA	NA	A	0.837	0.5091	0.8262	0.6121	0.5562		NA	NA	1.91	RP11-468N14.8	NA	ENSG00000249985	ENST00000514659.1	YES	unprocessed_pseudogene	upstream_gene_variant
norclozapine	UGT2B10	rs2926036	rs77779556	4	69855587	T	C	0.1703	-0.0148505	0.0241351	0.538351	FINEMAP	0	2	NA	NA	T	0.168	0.1952	0.1554	0.3482	0.1945		NA	NA	0.324	RP11-468N14.12	NA	ENSG00000249735	ENST00000503544.1	YES	unprocessed_pseudogene	upstream_gene_variant
norclozapine	UGT2B10	rs2926036	rs76852502	4	69858730	G	A	0.17111	-0.0147577	0.0240121	0.538822	FINEMAP	0	2	NA	NA	G	0.169	0.1952	0.1554	0.3502	0.1945		NA	NA	1.514	RP11-468N14.12	NA	ENSG00000249735	ENST00000503544.1	YES	unprocessed_pseudogene	upstream_gene_variant
norclozapine	UGT2B10	rs2926036	rs59449984	4	69859664	T	C	0.17111	-0.01475	0.024011	0.539017	FINEMAP	0	2	NA	NA	G	NA	NA	NA	NA	NA		NA	NA	1.896	RP11-468N14.11	NA	ENSG00000250277	ENST00000509604.2	YES	processed_pseudogene	downstream_gene_variant
norclozapine	UGT2B10	rs2926036	rs4694487	4	69859063	A	G	0.171107	-0.0147481	0.0240115	0.539077	FINEMAP	0	2	NA	NA	A	0.169	0.1952	0.1554	0.3502	0.1945		NA	NA	2.753	RP11-468N14.12	NA	ENSG00000249735	ENST00000503544.1	YES	unprocessed_pseudogene	upstream_gene_variant
norclozapine	UGT2B10	rs2926036	rs76952980	4	69858825	A	G	0.171107	-0.0147475	0.0240116	0.539096	FINEMAP	0	2	NA	NA	A	0.169	0.1952	0.1554	0.3502	0.1945		NA	NA	0.859	RP11-468N14.12	NA	ENSG00000249735	ENST00000503544.1	YES	unprocessed_pseudogene	upstream_gene_variant
norclozapine	UGT2B10	rs2926036	rs78104272	4	69850512	C	A	0.169793	-0.0148029	0.0241029	0.539114	FINEMAP	0	2	NA	NA	C	0.168	0.1755	0.1554	0.3502	0.1888		NA	NA	0.288	RP11-468N14.12	NA	ENSG00000249735	ENST00000503544.1	YES	unprocessed_pseudogene	downstream_gene_variant
norclozapine	UGT2B10	rs2926036	rs4590113	4	69853849	A	G	0.169595	-0.0148207	0.0241375	0.539209	FINEMAP	0	2	NA	NA	A	0.168	0.1747	0.1554	0.3502	0.1888		NA	NA	3.895	RP11-468N14.12	NA	ENSG00000249735	ENST00000503544.1	YES	unprocessed_pseudogene	intron_variant,non_coding_transcript_variant
norclozapine	UGT2B10	rs2926036	rs72501220	4	69859440	A	G	0.171105	-0.0147374	0.0240115	0.539372	FINEMAP	0	2	NA	NA	A	0.169	0.1944	0.1554	0.3512	0.1945		NA	NA	2.506	RP11-468N14.11	NA	ENSG00000250277	ENST00000509604.2	YES	processed_pseudogene	downstream_gene_variant
norclozapine	UGT2B10	rs2926036	rs61235442	4	69859945	T	C	0.171114	-0.0147321	0.0240107	0.539502	FINEMAP	0	2	NA	NA	T	0.169	0.1952	0.1554	0.3512	0.1945		NA	NA	2.735	RP11-468N14.11	NA	ENSG00000250277	ENST00000509604.2	YES	processed_pseudogene	downstream_gene_variant
norclozapine	UGT2B10	rs2926036	rs2331570	4	69853939	A	G	0.169544	-0.0148327	0.0241817	0.53962	FINEMAP	0	2	NA	NA	A	0.168	0.1747	0.1554	0.3502	0.1888		NA	NA	4.121	RP11-468N14.12	NA	ENSG00000249735	ENST00000503544.1	YES	unprocessed_pseudogene	intron_variant,non_coding_transcript_variant
norclozapine	UGT2B10	rs2926036	rs5012098	4	69861422	G	T	0.17112	-0.0147245	0.0240093	0.539688	FINEMAP	0	2	NA	NA	G	0.169	0.1952	0.1554	0.3502	0.1945		NA	NA	4.686	RP11-468N14.11	NA	ENSG00000250277	ENST00000509604.2	YES	processed_pseudogene	downstream_gene_variant
norclozapine	UGT2B10	rs2926036	rs5012099	4	69861575	A	G	0.17112	-0.0147192	0.0240091	0.539831	FINEMAP	0	2	NA	NA	A	0.169	0.1952	0.1554	0.3502	0.1945		NA	NA	7.416	RP11-468N14.11	NA	ENSG00000250277	ENST00000509604.2	YES	processed_pseudogene	downstream_gene_variant
norclozapine	UGT2B10	rs2926036	rs4467643	4	69853973	T	G	0.169428	-0.0148209	0.0241845	0.539991	FINEMAP	0	2	NA	NA	T	0.168	0.1747	0.1544	0.3502	0.1888		NA	NA	5.271	RP11-468N14.12	NA	ENSG00000249735	ENST00000503544.1	YES	unprocessed_pseudogene	intron_variant,non_coding_transcript_variant
norclozapine	UGT2B10	rs2926036	rs77325355	4	69848940	C	A	0.169957	-0.0147603	0.0240977	0.540193	FINEMAP	0	2	NA	NA	C	0.168	0.1747	0.1554	0.3502	0.1888		NA	NA	0.147	RP11-468N14.12	NA	ENSG00000249735	ENST00000503544.1	YES	unprocessed_pseudogene	downstream_gene_variant
norclozapine	UGT2B10	rs2926036	rs10447081	4	69852486	C	T	0.169641	-0.0147663	0.0241153	0.540327	FINEMAP	0	2	NA	NA	C	0.168	0.1747	0.1554	0.3502	0.1888		NA	NA	8.643	RP11-468N14.12	NA	ENSG00000249735	ENST00000503544.1	YES	unprocessed_pseudogene	intron_variant,non_coding_transcript_variant
norclozapine	UGT2B10	rs2926036	rs77491073	4	69851475	C	T	0.169768	-0.0147385	0.0241012	0.540851	FINEMAP	0	2	NA	NA	A	NA	NA	NA	NA	NA		NA	NA	4.185	RP11-468N14.12	NA	ENSG00000249735	ENST00000503544.1	YES	unprocessed_pseudogene	intron_variant,non_coding_transcript_variant
norclozapine	UGT2B10	rs2926036	rs62307191	4	70279510	G	A	0.146677	0.0163282	0.0267481	0.541568	FINEMAP	0	2	NA	NA	G	0.1561	0.2791	0.2628	0.1131	0.2017		NA	NA	0.704	RP11-790I12.2	NA	ENSG00000249956	ENST00000514441.1	YES	processed_pseudogene	intron_variant,non_coding_transcript_variant
norclozapine	UGT2B10	rs2926036	rs74328690	4	69864241	C	T	0.171183	-0.0146535	0.0240138	0.541722	FINEMAP	0	2	NA	NA	C	0.169	0.1967	0.1564	0.3502	0.196		NA	NA	4.001	RP11-468N14.11	NA	ENSG00000250277	ENST00000509604.2	YES	processed_pseudogene	upstream_gene_variant
norclozapine	UGT2B10	rs2926036	rs114815240	4	69850714	A	C	0.169732	-0.0146935	0.0241019	0.5421	FINEMAP	0	2	NA	NA	A	0.168	0.174	0.1564	0.3502	0.1902		NA	NA	3.989	RP11-468N14.12	NA	ENSG00000249735	ENST00000503544.1	YES	unprocessed_pseudogene	downstream_gene_variant
norclozapine	UGT2B10	rs2926036	rs2331577	4	69779141	A	G	0.170181	-0.0158611	0.0260281	0.542271	FINEMAP	0	2	NA	NA	A	0.836	0.3949	0.7209	0.4385	0.5447		NA	NA	0.004	RP11-468N14.09	NA	ENSG00000198277	ENST00000511202.1	YES	unprocessed_pseudogene	downstream_gene_variant
norclozapine	UGT2B10	rs2926036	rs1841051	4	69866445	T	G	0.171161	-0.0146326	0.0240161	0.542336	FINEMAP	0	2	NA	NA	A	NA	NA	NA	NA	NA		NA	NA	0.371	RP11-468N14.11	NA	ENSG00000250277	ENST00000509604.2	YES	processed_pseudogene	upstream_gene_variant
norclozapine	UGT2B10	rs2926036	rs79156747	4	69860575	G	A	0.169728	-0.0147177	0.0241691	0.542561	FINEMAP	0	2	NA	NA	G	0.169	0.1959	0.1554	0.3502	0.1945		NA	NA	2.392	RP11-468N14.11	NA	ENSG00000250277	ENST00000509604.2	YES	processed_pseudogene	downstream_gene_variant
norclozapine	UGT2B10	rs2926036	rs192832737	4	69850892	T	G	0.169721	-0.0146733	0.0241023	0.542661	FINEMAP	0	2	NA	NA	A	NA	NA	NA	NA	NA		NA	NA	0.171	RP11-468N14.12	NA	ENSG00000249735	ENST00000503544.1	YES	unprocessed_pseudogene	non_coding_transcript_exon_variant
norclozapine	UGT2B10	rs2926036	rs61021826	4	69865516	T	G	0.171203	-0.0146201	0.0240174	0.542703	FINEMAP	0	2	NA	NA	A	NA	NA	NA	NA	NA		NA	NA	0.468	RP11-468N14.11	NA	ENSG00000250277	ENST00000509604.2	YES	processed_pseudogene	upstream_gene_variant
norclozapine	UGT2B10	rs2926036	rs4467641	4	69849157	T	C	0.169939	-0.0146671	0.0240968	0.542742	FINEMAP	0	2	NA	NA	T	0.168	0.1747	0.1554	0.3502	0.1888		NA	NA	1.385	RP11-468N14.12	NA	ENSG00000249735	ENST00000503544.1	YES	unprocessed_pseudogene	downstream_gene_variant
norclozapine	UGT2B10	rs2926036	rs56880244	4	70287071	G	A	0.0978266	0.0193624	0.0318284	0.542964	FINEMAP	0	2	NA	NA	G	0.1044	0.2723	0.1636	0.0466	0.1758		NA	NA	4.269	RP11-790I12.2	NA	ENSG00000249956	ENST00000514441.1	YES	processed_pseudogene	intron_variant,non_coding_transcript_variant
norclozapine	UGT2B10	rs2926036	rs35470687	4	69859129	T	G	0.171087	-0.0146044	0.024012	0.543046	FINEMAP	0	2	NA	NA	C	NA	NA	NA	NA	NA		NA	NA	1.536	RP11-468N14.12	NA	ENSG00000249735	ENST00000503544.1	YES	unprocessed_pseudogene	upstream_gene_variant
norclozapine	UGT2B10	rs2926036	rs17520029	4	69868169	G	A	0.171196	-0.0145926	0.0240207	0.543518	FINEMAP	0	2	NA	NA	G	0.169	0.1967	0.1554	0.3502	0.1945		NA	NA	1.5	RP11-468N14.11	NA	ENSG00000250277	ENST00000509604.2	YES	processed_pseudogene	upstream_gene_variant
norclozapine	UGT2B10	rs2926036	rs79941148	4	69850918	A	G	0.169729	-0.0146417	0.024102	0.543527	FINEMAP	0	2	NA	NA	A	0.168	0.174	0.1554	0.3522	0.1873		NA	NA	6.821	RP11-468N14.12	NA	ENSG00000249735	ENST00000503544.1	YES	unprocessed_pseudogene	non_coding_transcript_exon_variant
norclozapine	UGT2B10	rs2926036	rs2331569	4	69853839	A	G	0.169636	-0.0146526	0.0241415	0.543887	FINEMAP	0	2	NA	NA	A	0.169	0.1747	0.1554	0.3502	0.1888		NA	NA	3.22	RP11-468N14.12	NA	ENSG00000249735	ENST00000503544.1	YES	unprocessed_pseudogene	intron_variant,non_coding_transcript_variant
norclozapine	UGT2B10	rs2926036	rs80230926	4	69849528	G	T	0.16991	-0.014595	0.0240955	0.544704	FINEMAP	0	2	NA	NA	C	NA	NA	NA	NA	NA		NA	NA	0.261	RP11-468N14.12	NA	ENSG00000249735	ENST00000503544.1	YES	unprocessed_pseudogene	downstream_gene_variant
norclozapine	UGT2B10	rs2926036	rs78963790	4	69849794	G	T	0.169907	-0.0145789	0.024095	0.54514	FINEMAP	0	2	NA	NA	A	NA	NA	NA	NA	NA		NA	NA	3.749	RP11-468N14.12	NA	ENSG00000249735	ENST00000503544.1	YES	unprocessed_pseudogene	downstream_gene_variant
norclozapine	UGT2B10	rs2926036	rs78735538	4	69849858	C	T	0.169905	-0.0145741	0.0240948	0.545268	FINEMAP	0	2	NA	NA	C	0.168	0.1747	0.1554	0.3502	0.1888		NA	NA	3.267	RP11-468N14.12	NA	ENSG00000249735	ENST00000503544.1	YES	unprocessed_pseudogene	downstream_gene_variant
norclozapine	UGT2B10	rs2926036	rs114874745	4	69855814	G	A	0.17101	-0.014491	0.0240195	0.546307	FINEMAP	0	2	NA	NA	G	0.169	0.1952	0.1554	0.3502	0.1945		NA	NA	0.008	RP11-468N14.12	NA	ENSG00000249735	ENST00000503544.1	YES	unprocessed_pseudogene	upstream_gene_variant
norclozapine	UGT2B10	rs2926036	rs75440127	4	69848245	C	T	0.169499	-0.0145302	0.0241795	0.547886	FINEMAP	0	2	NA	NA	C	0.168	0.1747	0.1554	0.3502	0.1888		NA	NA	2.233	RP11-468N14.12	NA	ENSG00000249735	ENST00000503544.1	YES	unprocessed_pseudogene	downstream_gene_variant
norclozapine	UGT2B10	rs2926036	rs75739416	4	69848225	T	C	0.169493	-0.0145196	0.0241802	0.54819	FINEMAP	0	2	NA	NA	T	0.168	0.1747	0.1554	0.3502	0.1888		NA	NA	1.343	RP11-468N14.12	NA	ENSG00000249735	ENST00000503544.1	YES	unprocessed_pseudogene	downstream_gene_variant
norclozapine	UGT2B10	rs2926036	rs74870980	4	69851107	T	C	0.16988	-0.0144656	0.024093	0.548236	FINEMAP	0	2	NA	NA	T	0.168	0.1755	0.1554	0.3502	0.1888		NA	NA	1.266	RP11-468N14.12	NA	ENSG00000249735	ENST00000503544.1	YES	unprocessed_pseudogene	intron_variant,non_coding_transcript_variant
norclozapine	UGT2B10	rs2926036	rs2088092	4	70298721	T	C	0.102027	0.0184628	0.0308087	0.548991	FINEMAP	0	2	NA	NA	T	0.1103	0.2746	0.1656	0.0466	0.1787		NA	NA	1.189	RP11-790I12.3	NA	ENSG00000250828	ENST00000502633.1	YES	unprocessed_pseudogene	upstream_gene_variant
norclozapine	UGT2B10	rs2926036	rs2101793	4	70298418	A	G	0.102025	0.0184562	0.0308086	0.549133	FINEMAP	0	2	NA	NA	A	0.1123	0.2731	0.1656	0.0466	0.1787		NA	NA	2.759	RP11-790I12.3	NA	ENSG00000250828	ENST00000502633.1	YES	unprocessed_pseudogene	upstream_gene_variant
norclozapine	UGT2B10	rs2926036	rs114759987	4	69851876	T	C	0.169858	-0.0144099	0.0240916	0.549754	FINEMAP	0	2	NA	NA	A	NA	NA	NA	NA	NA		NA	NA	3.08	RP11-468N14.12	NA	ENSG00000249735	ENST00000503544.1	YES	unprocessed_pseudogene	intron_variant,non_coding_transcript_variant
norclozapine	UGT2B10	rs2926036	rs62306009	4	70238261	C	T	0.149095	0.0158282	0.0264712	0.549881	FINEMAP	0	2	NA	NA	C	0.1561	0.298	0.2556	0.1131	0.2046		NA	NA	2.089	NA	NA	NA	NA	NA	NA	intergenic_variant
norclozapine	UGT2B10	rs2926036	rs10447079	4	69852199	G	A	0.169854	-0.0144024	0.0240915	0.549959	FINEMAP	0	2	NA	NA	G	0.168	0.1747	0.1554	0.3502	0.1888		NA	NA	5.131	RP11-468N14.12	NA	ENSG00000249735	ENST00000503544.1	YES	unprocessed_pseudogene	intron_variant,non_coding_transcript_variant
norclozapine	UGT2B10	rs2926036	rs10447080	4	69852428	G	A	0.169846	-0.014383	0.024091	0.550491	FINEMAP	0	2	NA	NA	G	0.168	0.1747	0.1554	0.3502	0.1888		NA	NA	6.818	RP11-468N14.12	NA	ENSG00000249735	ENST00000503544.1	YES	unprocessed_pseudogene	intron_variant,non_coding_transcript_variant
norclozapine	UGT2B10	rs2926036	rs13108709	4	69908007	A	G	0.241109	-0.0133609	0.0223848	0.550592	FINEMAP	0	2	NA	NA	A	0.7883	0.2852	0.6738	0.3532	0.6729		NA	NA	0.232	RP11-813N20.3	NA	ENSG00000250919	ENST00000508672.1	YES	unprocessed_pseudogene	intron_variant,non_coding_transcript_variant
norclozapine	UGT2B10	rs2926036	rs11249520	4	69888925	G	T	0.241323	-0.0134698	0.0225752	0.550733	FINEMAP	0	2	NA	NA	C	NA	NA	NA	NA	NA		NA	NA	4.912	RP11-813N20.1	NA	ENSG00000251685	ENST00000505092.1	YES	unprocessed_pseudogene	upstream_gene_variant
norclozapine	UGT2B10	rs2926036	rs10447083	4	69852666	T	C	0.169838	-0.0143692	0.0240899	0.550854	FINEMAP	0	2	NA	NA	T	0.168	0.1747	0.1554	0.3502	0.1888		NA	NA	0.718	RP11-468N14.12	NA	ENSG00000249735	ENST00000503544.1	YES	unprocessed_pseudogene	intron_variant,non_coding_transcript_variant
norclozapine	UGT2B10	rs2926036	rs147690215	4	70237936	A	C	0.149088	0.0157861	0.0264695	0.550916	FINEMAP	0	2	NA	NA	A	0.1561	0.298	0.2556	0.1131	0.2046		NA	NA	0.016	NA	NA	NA	NA	NA	NA	intergenic_variant
norclozapine	UGT2B10	rs2926036	rs10447084	4	69852721	A	G	0.169832	-0.014357	0.0240896	0.551186	FINEMAP	0	2	NA	NA	A	0.168	0.1747	0.1554	0.3502	0.1888		NA	NA	2.965	RP11-468N14.12	NA	ENSG00000249735	ENST00000503544.1	YES	unprocessed_pseudogene	intron_variant,non_coding_transcript_variant
norclozapine	UGT2B10	rs2926036	rs78581483	4	69853461	G	A	0.169647	-0.0143586	0.024104	0.55138	FINEMAP	0	2	NA	NA	C	NA	NA	NA	NA	NA		NA	NA	0.026	RP11-468N14.12	NA	ENSG00000249735	ENST00000503544.1	YES	unprocessed_pseudogene	intron_variant,non_coding_transcript_variant
norclozapine	UGT2B10	rs2926036	rs4418043	4	70240676	G	T	0.102842	0.0182	0.0305618	0.5515	FINEMAP	0	2	NA	NA	G	0.1064	0.292	0.1605	0.0466	0.1801		NA	NA	1.14	NA	NA	NA	NA	NA	NA	intergenic_variant
norclozapine	UGT2B10	rs2926036	rs13145304	4	69907912	C	T	0.241066	-0.0133309	0.0223857	0.551504	FINEMAP	0	2	NA	NA	C	0.7883	0.2852	0.6738	0.3532	0.6729		NA	NA	0.547	RP11-813N20.3	NA	ENSG00000250919	ENST00000508672.1	YES	unprocessed_pseudogene	intron_variant,non_coding_transcript_variant
norclozapine	UGT2B10	rs2926036	rs77675922	4	69853359	A	G	0.169631	-0.0143491	0.0241087	0.551721	FINEMAP	0	2	NA	NA	A	0.168	0.1747	0.1554	0.3502	0.1888		NA	NA	0.446	RP11-468N14.12	NA	ENSG00000249735	ENST00000503544.1	YES	unprocessed_pseudogene	intron_variant,non_coding_transcript_variant
norclozapine	UGT2B10	rs2926036	rs10447076	4	69854390	T	C	0.170755	-0.0142422	0.0240502	0.553726	FINEMAP	0	2	NA	NA	T	0.169	0.1952	0.1554	0.3502	0.1945		NA	NA	1.344	RP11-468N14.12	NA	ENSG00000249735	ENST00000503544.1	YES	unprocessed_pseudogene	upstream_gene_variant
norclozapine	UGT2B10	rs2926036	rs6827511	4	69899513	C	T	0.232974	-0.013499	0.0228319	0.554362	FINEMAP	0	2	NA	NA	A	NA	NA	NA	NA	NA		NA	NA	1.438	RP11-813N20.3	NA	ENSG00000250919	ENST00000508672.1	YES	unprocessed_pseudogene	intron_variant,non_coding_transcript_variant
norclozapine	UGT2B10	rs2926036	rs62296598	4	70099953	G	T	0.152688	0.0156638	0.0265073	0.554572	FINEMAP	0	2	NA	NA	A	NA	NA	NA	NA	NA		NA	NA	2.902	NA	NA	NA	NA	NA	NA	intergenic_variant
norclozapine	UGT2B10	rs2926036	rs4235106	4	69887437	A	G	0.240859	-0.0132553	0.0225347	0.556388	FINEMAP	0	2	NA	NA	A	0.7873	0.2632	0.6748	0.3532	0.6744		NA	NA	5.013	RP11-813N20.2	NA	ENSG00000249890	ENST00000503426.1	YES	unprocessed_pseudogene	non_coding_transcript_exon_variant
norclozapine	UGT2B10	rs2926036	rs2736459	4	70330305	C	T	0.375004	0.0111683	0.0190111	0.556892	FINEMAP	0	2	NA	NA	C	0.3519	0.3343	0.4765	0.5575	0.3501		NA	NA	0.308	NA	NA	NA	NA	NA	NA	intergenic_variant
norclozapine	UGT2B10	rs2926036	rs79010373	4	70282693	T	C	0.144553	0.0158403	0.027034	0.557916	FINEMAP	0	2	NA	NA	T	0.1541	0.2791	0.2618	0.1131	0.2017		NA	NA	0.934	RP11-790I12.2	NA	ENSG00000249956	ENST00000514441.1	YES	processed_pseudogene	intron_variant,non_coding_transcript_variant
norclozapine	UGT2B10	rs2926036	rs146579894	4	69886243	T	C	0.156804	-0.0147136	0.0251684	0.558811	FINEMAP	0	2	NA	NA	T	0.164	0.1664	0.1503	0.1806	0.1744		NA	NA	2.004	RP11-813N20.1	NA	ENSG00000251685	ENST00000505092.1	YES	unprocessed_pseudogene	upstream_gene_variant
norclozapine	UGT2B10	rs2926036	rs1824266	4	69870982	C	T	0.171089	-0.0140124	0.024031	0.559828	FINEMAP	0	2	NA	NA	C	0.169	0.1967	0.1554	0.3502	0.1945		NA	NA	0.1	RP11-813N20.1	NA	ENSG00000251685	ENST00000505092.1	YES	unprocessed_pseudogene	intron_variant,non_coding_transcript_variant
norclozapine	UGT2B10	rs2926036	rs58661690	4	69828758	A	G	0.181263	-0.013975	0.0239952	0.560291	FINEMAP	0	2	NA	NA	A	0.171	0.267	0.2904	0.5208	0.1888		NA	NA	0.318	NA	NA	NA	NA	NA	NA	intergenic_variant
norclozapine	UGT2B10	rs2926036	rs60839320	4	69828721	G	A	0.181262	-0.0139737	0.0239955	0.560332	FINEMAP	0	2	NA	NA	G	0.171	0.267	0.2904	0.5208	0.1888		NA	NA	6.3	NA	NA	NA	NA	NA	NA	intergenic_variant
norclozapine	UGT2B10	rs2926036	rs61397349	4	69828544	C	T	0.181256	-0.0139576	0.0239974	0.560816	FINEMAP	0	2	NA	NA	C	0.171	0.267	0.2904	0.5208	0.1888		NA	NA	0.248	NA	NA	NA	NA	NA	NA	intergenic_variant
norclozapine	UGT2B10	rs2926036	rs13113544	4	69774367	G	A	0.157516	-0.015438	0.0265445	0.560843	FINEMAP	0	2	NA	NA	G	0.84	0.5159	0.8272	0.6091	0.5591		NA	NA	0.246	RP11-468N14.13	NA	ENSG00000272626	ENST00000608365.1	YES	lincRNA	upstream_gene_variant
norclozapine	UGT2B10	rs2926036	rs146146920	4	69942544	T	C	0.115906	0.016927	0.0292814	0.563209	FINEMAP	0	2	NA	NA	G	NA	NA	NA	NA	NA		NA	NA	4.163	UGT2B7	12554	ENSG00000171234	ENST00000502942.1	NA	protein_coding	intron_variant
norclozapine	UGT2B10	rs2926036	rs11249529	4	69997633	A	C	0.12202	0.0162427	0.0283267	0.56637	FINEMAP	0	2	NA	NA	A	0.1541	0.1921	0.1196	0.0446	0.3285		NA	NA	1.927	RP13-644M16.3	NA	ENSG00000250100	ENST00000508057.2	YES	unprocessed_pseudogene	intron_variant,non_coding_transcript_variant
norclozapine	UGT2B10	rs2926036	rs62306012	4	70241788	G	A	0.148829	0.0151758	0.0264857	0.566657	FINEMAP	0	2	NA	NA	C	NA	NA	NA	NA	NA		NA	NA	1.312	NA	NA	NA	NA	NA	NA	intergenic_variant
norclozapine	UGT2B10	rs2926036	rs72641871	4	70239472	T	C	0.148837	0.0151253	0.0264856	0.567949	FINEMAP	0	2	NA	NA	T	0.1561	0.298	0.2556	0.1131	0.2046		NA	NA	6.679	NA	NA	NA	NA	NA	NA	intergenic_variant
norclozapine	UGT2B10	rs2926036	rs58965335	4	69945115	G	A	0.115908	0.0166378	0.0292869	0.56997	FINEMAP	0	2	NA	NA	G	0.1541	0.1067	0.1176	0.0437	0.317		NA	NA	0.119	UGT2B7	12554	ENSG00000171234	ENST00000502942.1	NA	protein_coding	intron_variant
norclozapine	UGT2B10	rs2926036	rs12501804	4	70292664	A	G	0.101829	0.017441	0.0308353	0.571654	FINEMAP	0	2	NA	NA	A	0.1103	0.2738	0.1656	0.0466	0.1801		NA	NA	1.969	RP11-790I12.2	NA	ENSG00000249956	ENST00000514441.1	YES	processed_pseudogene	downstream_gene_variant
norclozapine	UGT2B10	rs2926036	rs17146922	4	70320578	C	T	0.183956	0.0137153	0.0242787	0.572134	FINEMAP	0	2	NA	NA	C	0.2068	0.0756	0.229	0.0496	0.2133		NA	NA	2.926	RP11-790I12.4	NA	ENSG00000249686	ENST00000510750.1	YES	unprocessed_pseudogene	downstream_gene_variant
norclozapine	UGT2B10	rs2926036	rs1841050	4	69862775	C	T	0.171686	-0.0135154	0.0239591	0.572682	FINEMAP	0	2	NA	NA	C	0.17	0.2126	0.1554	0.3502	0.196		NA	NA	7.704	RP11-468N14.11	NA	ENSG00000250277	ENST00000509604.2	YES	processed_pseudogene	non_coding_transcript_exon_variant
norclozapine	UGT2B10	rs2926036	rs74286012	4	69863528	C	T	0.171692	-0.0135145	0.02396	0.572725	FINEMAP	0	2	NA	NA	C	0.169	0.2126	0.1554	0.3502	0.196		NA	NA	3.021	RP11-468N14.11	NA	ENSG00000250277	ENST00000509604.2	YES	processed_pseudogene	upstream_gene_variant
norclozapine	UGT2B10	rs2926036	rs75612478	4	69829981	C	T	0.181183	-0.0135004	0.0239926	0.573646	FINEMAP	0	2	NA	NA	A	NA	NA	NA	NA	NA		NA	NA	2.114	NA	NA	NA	NA	NA	NA	intergenic_variant
norclozapine	UGT2B10	rs2926036	rs6817568	4	69820336	T	G	0.198532	0.0131023	0.0232879	0.573692	FINEMAP	0	2	NA	NA	T	0.1958	0.2443	0.2894	0.5208	0.196		NA	NA	0.052	UGT2A3	28528	ENSG00000135220	ENST00000251566.4	YES	protein_coding	upstream_gene_variant
norclozapine	UGT2B10	rs2926036	rs61159119	4	69829245	G	A	0.181188	-0.0134857	0.023992	0.574054	FINEMAP	0	2	NA	NA	G	0.17	0.267	0.2894	0.5208	0.1888		NA	NA	5.296	NA	NA	NA	NA	NA	NA	intergenic_variant
norclozapine	UGT2B10	rs2926036	rs58630860	4	69829443	C	T	0.181188	-0.0134847	0.0239919	0.574081	FINEMAP	0	2	NA	NA	A	NA	NA	NA	NA	NA		NA	NA	3.435	NA	NA	NA	NA	NA	NA	intergenic_variant
norclozapine	UGT2B10	rs2926036	rs3966085	4	69830542	A	G	0.181188	-0.0134828	0.0239919	0.574133	FINEMAP	0	2	NA	NA	A	0.171	0.267	0.2894	0.5258	0.1888		NA	NA	4.896	NA	NA	NA	NA	NA	NA	intergenic_variant
norclozapine	UGT2B10	rs2926036	rs62298911	4	70057610	G	A	0.0953803	0.0179029	0.0319304	0.575012	FINEMAP	0	2	NA	NA	G	0.1064	0.1876	0.1595	0.0486	0.1758		NA	NA	4.843	RP11-704M14.1	NA	ENSG00000250696	ENST00000504301.1	NA	antisense	intron_variant,non_coding_transcript_variant
norclozapine	UGT2B10	rs2926036	rs74422603	4	69827306	A	G	0.181182	-0.0133811	0.0240126	0.577355	FINEMAP	0	2	NA	NA	A	0.171	0.267	0.2894	0.5208	0.1888		NA	NA	2	NA	NA	NA	NA	NA	NA	intergenic_variant
norclozapine	UGT2B10	rs2926036	rs4342253	4	70238924	A	G	0.148909	0.014746	0.0265069	0.578002	FINEMAP	0	2	NA	NA	A	0.1561	0.298	0.2556	0.1131	0.2046		NA	NA	1.833	NA	NA	NA	NA	NA	NA	intergenic_variant
norclozapine	UGT2B10	rs2926036	rs62298909	4	70051135	T	C	0.0948885	0.0178526	0.0321164	0.578298	FINEMAP	0	2	NA	NA	T	0.1064	0.1868	0.1595	0.0486	0.1787		NA	NA	2.948	RP13-644M16.4	NA	ENSG00000196472	ENST00000514545.2	YES	transcribed_unprocessed_pseudogene	downstream_gene_variant
norclozapine	UGT2B10	rs2926036	rs4694551	4	69886460	A	G	0.240604	-0.0125279	0.0225386	0.57832	FINEMAP	0	2	NA	NA	A	0.7883	0.2625	0.6748	0.3532	0.6744		NA	NA	0.488	RP11-813N20.1	NA	ENSG00000251685	ENST00000505092.1	YES	unprocessed_pseudogene	upstream_gene_variant
norclozapine	UGT2B10	rs2926036	rs28386872	4	69883053	C	T	0.18634	0.0129249	0.0234549	0.581599	FINEMAP	0	2	NA	NA	C	0.2028	0.2209	0.1595	0.1796	0.2032		NA	NA	4.651	RP11-813N20.1	NA	ENSG00000251685	ENST00000505092.1	YES	unprocessed_pseudogene	intron_variant,non_coding_transcript_variant
norclozapine	UGT2B10	rs2926036	rs59314351	4	69944916	C	T	0.117285	0.0159359	0.0289963	0.582604	FINEMAP	0	2	NA	NA	C	0.1551	0.1218	0.1176	0.0437	0.317		NA	NA	4.214	UGT2B7	12554	ENSG00000171234	ENST00000502942.1	NA	protein_coding	intron_variant
norclozapine	UGT2B10	rs2926036	rs79336977	4	69889404	A	G	0.157198	-0.0137842	0.0250982	0.58286	FINEMAP	0	2	NA	NA	A	0.164	0.1831	0.1503	0.1796	0.1772		NA	NA	1.136	RP11-813N20.1	NA	ENSG00000251685	ENST00000505092.1	YES	unprocessed_pseudogene	upstream_gene_variant
norclozapine	UGT2B10	rs2926036	rs12499192	4	69943548	G	T	0.117321	0.0158767	0.0289859	0.583872	FINEMAP	0	2	NA	NA	G	0.1551	0.1218	0.1196	0.0437	0.317		NA	NA	5.822	UGT2B7	12554	ENSG00000171234	ENST00000502942.1	NA	protein_coding	intron_variant
norclozapine	UGT2B10	rs2926036	rs4326076	4	69897813	G	A	0.14909	-0.0141896	0.0259328	0.584262	FINEMAP	0	2	NA	NA	G	0.164	0.0666	0.1513	0.1796	0.1628		NA	NA	0.463	RP11-813N20.3	NA	ENSG00000250919	ENST00000508672.1	YES	unprocessed_pseudogene	intron_variant,non_coding_transcript_variant
norclozapine	UGT2B10	rs2926036	rs28365062	4	69964271	G	A	0.119591	0.0153632	0.0288031	0.593766	FINEMAP	0	2	NA	NA	G	0.1551	0.1543	0.1186	0.0437	0.3228	PA166156676	NA	NA	0.134	UGT2B7	12554	ENSG00000171234	ENST00000305231.7	YES	protein_coding	synonymous_variant
norclozapine	UGT2B10	rs2926036	rs12186268	4	69864903	T	C	0.171537	-0.0127572	0.0240068	0.595141	FINEMAP	0	2	NA	NA	T	0.172	0.2413	0.1564	0.3502	0.196		NA	NA	0.057	RP11-468N14.11	NA	ENSG00000250277	ENST00000509604.2	YES	processed_pseudogene	upstream_gene_variant
norclozapine	UGT2B10	rs2926036	rs76031228	4	69903041	C	T	0.156984	-0.0132545	0.0252023	0.598942	FINEMAP	0	2	NA	NA	A	NA	NA	NA	NA	NA		NA	NA	0.574	RP11-813N20.3	NA	ENSG00000250919	ENST00000508672.1	YES	unprocessed_pseudogene	intron_variant,non_coding_transcript_variant
norclozapine	UGT2B10	rs2926036	rs111542944	4	69870721	G	A	0.17286	-0.0124796	0.0238939	0.601468	FINEMAP	0	2	NA	NA	G	0.169	0.2405	0.1554	0.3502	0.196		NA	NA	11.01	RP11-813N20.1	NA	ENSG00000251685	ENST00000505092.1	YES	unprocessed_pseudogene	non_coding_transcript_exon_variant
norclozapine	UGT2B10	rs2926036	rs75398261	4	69908263	A	G	0.157166	-0.0131466	0.0251775	0.601561	FINEMAP	0	2	NA	NA	A	0.164	0.1702	0.1513	0.1796	0.1744		NA	NA	2.766	RP11-813N20.3	NA	ENSG00000250919	ENST00000508672.1	YES	unprocessed_pseudogene	intron_variant,non_coding_transcript_variant
norclozapine	UGT2B10	rs2926036	rs2736460	4	70330171	G	T	0.376289	0.00991044	0.0189987	0.601923	FINEMAP	0	2	NA	NA	G	0.3549	0.3623	0.4765	0.5575	0.3501		NA	NA	4.575	NA	NA	NA	NA	NA	NA	intergenic_variant
norclozapine	UGT2B10	rs2926036	rs12186302	4	69864939	G	A	0.171342	-0.0124772	0.0240656	0.604132	FINEMAP	0	2	NA	NA	G	0.169	0.2413	0.1554	0.3502	0.196		NA	NA	0.548	RP11-468N14.11	NA	ENSG00000250277	ENST00000509604.2	YES	processed_pseudogene	upstream_gene_variant
norclozapine	UGT2B10	rs2926036	rs11937195	4	69940122	A	C	0.116073	0.0151321	0.0292686	0.60515	FINEMAP	0	2	NA	NA	A	0.1551	0.1067	0.1176	0.0437	0.317		NA	NA	1.386	RP13-644M16.5	NA	ENSG00000248763	ENST00000507775.2	YES	unprocessed_pseudogene	downstream_gene_variant
norclozapine	UGT2B10	rs2926036	rs12507280	4	70292669	G	T	0.147447	0.0137693	0.0267344	0.606523	FINEMAP	0	2	NA	NA	G	0.16	0.2791	0.273	0.1141	0.2046		NA	NA	0.536	RP11-790I12.2	NA	ENSG00000249956	ENST00000514441.1	YES	processed_pseudogene	downstream_gene_variant
norclozapine	UGT2B10	rs2926036	rs74399757	4	69831091	C	T	0.17138	-0.0124023	0.0240824	0.606557	FINEMAP	0	2	NA	NA	A	NA	NA	NA	NA	NA		NA	NA	3.959	NA	NA	NA	NA	NA	NA	intergenic_variant
norclozapine	UGT2B10	rs2926036	rs17147077	4	69867519	G	A	0.172886	-0.0122841	0.0238766	0.606915	FINEMAP	0	2	NA	NA	C	NA	NA	NA	NA	NA		NA	NA	0.777	RP11-468N14.11	NA	ENSG00000250277	ENST00000509604.2	YES	processed_pseudogene	upstream_gene_variant
norclozapine	UGT2B10	rs2926036	rs78105650	4	69867728	G	A	0.172876	-0.0122831	0.0238818	0.607022	FINEMAP	0	2	NA	NA	C	NA	NA	NA	NA	NA		NA	NA	0.942	RP11-468N14.11	NA	ENSG00000250277	ENST00000509604.2	YES	processed_pseudogene	upstream_gene_variant
norclozapine	UGT2B10	rs2926036	rs12506686	4	70293856	A	C	0.147469	0.0137208	0.0267378	0.60784	FINEMAP	0	2	NA	NA	A	0.16	0.2791	0.273	0.1141	0.2046		NA	NA	0.635	RP11-790I12.2	NA	ENSG00000249956	ENST00000514441.1	YES	processed_pseudogene	downstream_gene_variant
norclozapine	UGT2B10	rs2926036	rs79034708	4	69864469	C	T	0.172821	-0.0122406	0.0238667	0.60804	FINEMAP	0	2	NA	NA	C	0.169	0.2405	0.1564	0.3502	0.196		NA	NA	4.94	RP11-468N14.11	NA	ENSG00000250277	ENST00000509604.2	YES	processed_pseudogene	upstream_gene_variant
norclozapine	UGT2B10	rs2926036	rs2290765	4	69865967	T	C	0.172906	-0.0122357	0.0238752	0.608312	FINEMAP	0	2	NA	NA	T	0.169	0.2405	0.1554	0.3502	0.196		NA	NA	1.379	RP11-468N14.11	NA	ENSG00000250277	ENST00000509604.2	YES	processed_pseudogene	upstream_gene_variant
norclozapine	UGT2B10	rs2926036	rs80142460	4	69863682	G	A	0.172806	-0.0122245	0.0238639	0.608469	FINEMAP	0	2	NA	NA	G	0.169	0.2405	0.1554	0.3502	0.196		NA	NA	2.54	RP11-468N14.11	NA	ENSG00000250277	ENST00000509604.2	YES	processed_pseudogene	upstream_gene_variant
norclozapine	UGT2B10	rs2926036	rs79354342	4	69863771	T	C	0.172793	-0.0122193	0.0238689	0.608698	FINEMAP	0	2	NA	NA	T	0.169	0.2405	0.1554	0.3502	0.196		NA	NA	6.598	RP11-468N14.11	NA	ENSG00000250277	ENST00000509604.2	YES	processed_pseudogene	upstream_gene_variant
norclozapine	UGT2B10	rs2926036	rs58364797	4	69865206	A	G	0.172892	-0.0122167	0.0238727	0.60883	FINEMAP	0	2	NA	NA	A	0.169	0.2405	0.1554	0.3502	0.196		NA	NA	1.204	RP11-468N14.11	NA	ENSG00000250277	ENST00000509604.2	YES	processed_pseudogene	upstream_gene_variant
norclozapine	UGT2B10	rs2926036	rs2018024	4	69862918	A	G	0.17279	-0.0122088	0.0238615	0.608894	FINEMAP	0	2	NA	NA	A	0.17	0.2405	0.1554	0.3502	0.196		NA	NA	4.266	RP11-468N14.11	NA	ENSG00000250277	ENST00000509604.2	YES	processed_pseudogene	non_coding_transcript_exon_variant
norclozapine	UGT2B10	rs2926036	rs12186303	4	69864983	G	A	0.17287	-0.0122087	0.0238764	0.609119	FINEMAP	0	2	NA	NA	G	0.169	0.2413	0.1554	0.3502	0.196		NA	NA	0.127	RP11-468N14.11	NA	ENSG00000250277	ENST00000509604.2	YES	processed_pseudogene	upstream_gene_variant
norclozapine	UGT2B10	rs2926036	rs77527257	4	69862333	G	A	0.172794	-0.0121956	0.0238621	0.609291	FINEMAP	0	2	NA	NA	G	0.169	0.2405	0.1554	0.3502	0.196		NA	NA	5.038	RP11-468N14.11	NA	ENSG00000250277	ENST00000509604.2	YES	processed_pseudogene	downstream_gene_variant
norclozapine	UGT2B10	rs2926036	rs61013054	4	70299305	G	A	0.147563	0.013603	0.0267401	0.610953	FINEMAP	0	2	NA	NA	G	0.16	0.2791	0.273	0.1141	0.2046		NA	NA	1.381	RP11-790I12.3	NA	ENSG00000250828	ENST00000502633.1	YES	unprocessed_pseudogene	upstream_gene_variant
norclozapine	UGT2B10	rs2926036	rs1075100	4	69834101	A	C	0.171368	-0.0122499	0.0240895	0.611092	FINEMAP	0	2	NA	NA	A	0.171	0.1725	0.181	0.3462	0.1859		NA	NA	6.485	RP11-468N14.10	NA	ENSG00000251498	ENST00000515628.1	YES	unprocessed_pseudogene	downstream_gene_variant
norclozapine	UGT2B10	rs2926036	rs11947050	4	70297621	C	T	0.147441	0.0135296	0.0267517	0.613034	FINEMAP	0	2	NA	NA	C	0.16	0.2791	0.273	0.1141	0.2046		NA	NA	3.648	NA	NA	NA	NA	NA	NA	intergenic_variant
norclozapine	UGT2B10	rs2926036	rs11947052	4	70297625	G	T	0.147442	0.0135258	0.0267519	0.613138	FINEMAP	0	2	NA	NA	G	0.16	0.2791	0.273	0.1141	0.2046		NA	NA	3.142	NA	NA	NA	NA	NA	NA	intergenic_variant
norclozapine	UGT2B10	rs2926036	rs72639749	4	70048779	A	C	0.10692	0.0152703	0.0302792	0.614038	FINEMAP	0	2	NA	NA	A	0.1074	0.3351	0.1595	0.0486	0.1844		NA	NA	2.352	RP13-644M16.4	NA	ENSG00000196472	ENST00000514545.2	YES	transcribed_unprocessed_pseudogene	downstream_gene_variant
norclozapine	UGT2B10	rs2926036	rs4472206	4	69894169	C	T	0.156201	-0.0126805	0.0252563	0.615617	FINEMAP	0	2	NA	NA	C	0.164	0.1694	0.1503	0.1548	0.1744		NA	NA	6.245	RP11-813N20.3	NA	ENSG00000250919	ENST00000508672.1	YES	unprocessed_pseudogene	non_coding_transcript_exon_variant
norclozapine	UGT2B10	rs2926036	rs62296561	4	70090800	T	C	0.0950548	0.0160886	0.0321531	0.616811	FINEMAP	0	2	NA	NA	T	0.1064	0.1899	0.1605	0.0466	0.1729		NA	NA	2.56	NA	NA	NA	ENSR00001296474	NA	enhancer	regulatory_region_variant
norclozapine	UGT2B10	rs2926036	rs57631654	4	69871593	G	A	0.182549	-0.0117192	0.0234267	0.616899	FINEMAP	0	2	NA	NA	G	0.173	0.2496	0.1912	0.3899	0.1988		NA	NA	0.34	RP11-813N20.1	NA	ENSG00000251685	ENST00000505092.1	YES	unprocessed_pseudogene	intron_variant,non_coding_transcript_variant
norclozapine	UGT2B10	rs2926036	rs4554146	4	69922466	C	A	0.117587	0.0144914	0.0290025	0.617313	FINEMAP	0	2	NA	NA	C	0.1551	0.1293	0.1074	0.0437	0.2911		NA	NA	3.569	UGT2B7	12554	ENSG00000171234	ENST00000502942.1	NA	protein_coding	intron_variant
norclozapine	UGT2B10	rs2926036	rs62308488	4	70299579	C	A	0.147443	0.0133598	0.0267638	0.617657	FINEMAP	0	2	NA	NA	C	0.161	0.2799	0.273	0.1131	0.2046		NA	NA	1.299	RP11-790I12.3	NA	ENSG00000250828	ENST00000502633.1	YES	unprocessed_pseudogene	upstream_gene_variant
norclozapine	UGT2B10	rs2926036	rs78082932	4	69853586	T	C	0.164131	-0.0122807	0.0246934	0.618959	FINEMAP	0	2	NA	NA	A	NA	NA	NA	NA	NA		NA	NA	2.551	RP11-468N14.12	NA	ENSG00000249735	ENST00000503544.1	YES	unprocessed_pseudogene	intron_variant,non_coding_transcript_variant
norclozapine	UGT2B10	rs2926036	rs4343788	4	69922544	T	C	0.116176	0.014389	0.0292615	0.622904	FINEMAP	0	2	NA	NA	T	0.1551	0.1074	0.1074	0.0437	0.2911		NA	NA	2.218	UGT2B7	12554	ENSG00000171234	ENST00000502942.1	NA	protein_coding	intron_variant
norclozapine	UGT2B10	rs2926036	rs59728350	4	69869226	G	A	0.174615	-0.0117582	0.0240015	0.624208	FINEMAP	0	2	NA	NA	C	0.001	0.0537	0.0634	0.255	0.0504		NA	NA	0.043	RP11-813N20.1	NA	ENSG00000251685	ENST00000505092.1	YES	unprocessed_pseudogene	downstream_gene_variant
norclozapine	UGT2B10	rs2926036	rs62298872	4	69987215	A	G	0.126846	0.0135327	0.0278826	0.627431	FINEMAP	0	2	NA	NA	A	0.1541	0.2519	0.1196	0.0446	0.33		NA	NA	2.848	RP13-644M16.1	NA	ENSG00000251284	ENST00000506559.2	YES	processed_pseudogene	upstream_gene_variant
norclozapine	UGT2B10	rs2926036	rs6842737	4	69824005	C	T	0.181078	-0.011645	0.0240154	0.627748	FINEMAP	0	2	NA	NA	A	NA	NA	NA	NA	NA		NA	NA	5.162	NA	NA	NA	NA	NA	NA	intergenic_variant
norclozapine	UGT2B10	rs2926036	rs75038841	4	69901970	T	C	0.151411	-0.0124643	0.0258157	0.629226	FINEMAP	0	2	NA	NA	T	0.164	0.1006	0.1513	0.1796	0.1657		NA	NA	0.382	RP11-813N20.3	NA	ENSG00000250919	ENST00000508672.1	YES	unprocessed_pseudogene	intron_variant,non_coding_transcript_variant
norclozapine	UGT2B10	rs2926036	rs62298873	4	69988580	G	A	0.119036	0.0138322	0.0288159	0.631212	FINEMAP	0	2	NA	NA	G	0.1541	0.143	0.1196	0.0446	0.3228		NA	NA	4.86	RP13-644M16.1	NA	ENSG00000251284	ENST00000506559.2	YES	processed_pseudogene	upstream_gene_variant
norclozapine	UGT2B10	rs2926036	rs12508596	4	69923133	G	A	0.118292	0.0133342	0.0288328	0.643747	FINEMAP	0	2	NA	NA	G	0.1551	0.1293	0.1074	0.0437	0.2911		NA	NA	5.002	UGT2B7	12554	ENSG00000171234	ENST00000502942.1	NA	protein_coding	intron_variant
norclozapine	UGT2B10	rs2926036	rs6833024	4	69840098	A	G	0.170999	-0.0108747	0.0241211	0.652105	FINEMAP	0	2	NA	NA	A	0.171	0.174	0.18	0.3472	0.1873		NA	NA	0.635	RP11-468N14.10	NA	ENSG00000251498	ENST00000515628.1	YES	unprocessed_pseudogene	intron_variant,non_coding_transcript_variant
norclozapine	UGT2B10	rs2926036	rs79124684	4	70047486	T	C	0.241179	-0.00995086	0.022086	0.652314	FINEMAP	0	2	NA	NA	T	0.2455	0.3336	0.3671	0.4692	0.2795		NA	NA	11.8	RP13-644M16.4	NA	ENSG00000196472	ENST00000514545.2	YES	transcribed_unprocessed_pseudogene	non_coding_transcript_exon_variant
norclozapine	UGT2B10	rs2926036	rs66464520	4	70047347	T	G	0.241178	-0.00994843	0.0220866	0.652402	FINEMAP	0	2	NA	NA	T	0.2455	0.3336	0.3671	0.4692	0.2795		NA	NA	1.025	RP13-644M16.4	NA	ENSG00000196472	ENST00000514545.2	YES	transcribed_unprocessed_pseudogene	upstream_gene_variant
norclozapine	UGT2B10	rs2926036	rs56326415	4	70046907	T	G	0.24118	-0.00993432	0.0220878	0.65288	FINEMAP	0	2	NA	NA	A	NA	NA	NA	NA	NA		NA	NA	3.996	RP13-644M16.4	NA	ENSG00000196472	ENST00000514545.2	YES	transcribed_unprocessed_pseudogene	upstream_gene_variant
norclozapine	UGT2B10	rs2926036	rs66698581	4	70046649	C	T	0.241144	-0.00975376	0.0220906	0.658827	FINEMAP	0	2	NA	NA	C	0.2455	0.3336	0.3671	0.4692	0.2795		NA	NA	0.467	RP13-644M16.4	NA	ENSG00000196472	ENST00000514545.2	YES	transcribed_unprocessed_pseudogene	upstream_gene_variant
norclozapine	UGT2B10	rs2926036	rs72607811	4	70046579	G	A	0.241122	-0.00967242	0.0220914	0.661506	FINEMAP	0	2	NA	NA	G	0.2455	0.3336	0.3671	0.4692	0.2795		NA	NA	6.767	RP13-644M16.4	NA	ENSG00000196472	ENST00000514545.2	YES	transcribed_unprocessed_pseudogene	upstream_gene_variant
norclozapine	UGT2B10	rs2926036	rs11723822	4	69836151	A	C	0.368744	-0.00879977	0.0202282	0.663545	FINEMAP	0	2	NA	NA	A	0.6352	0.1195	0.5133	0.1815	0.3963		NA	NA	0.635	RP11-468N14.10	NA	ENSG00000251498	ENST00000515628.1	YES	unprocessed_pseudogene	downstream_gene_variant
norclozapine	UGT2B10	rs2926036	rs10019619	4	69872024	A	G	0.253004	-0.00959452	0.0220841	0.663959	FINEMAP	0	2	NA	NA	A	0.7813	0.267	0.6687	0.1885	0.6455		NA	NA	1.038	RP11-813N20.1	NA	ENSG00000251685	ENST00000505092.1	YES	unprocessed_pseudogene	intron_variant,non_coding_transcript_variant
norclozapine	UGT2B10	rs2926036	rs12512735	4	69836312	A	G	0.368209	-0.00852272	0.0201953	0.673013	FINEMAP	0	2	NA	NA	A	0.6352	0.1233	0.5133	0.1815	0.3963		NA	NA	0.124	RP11-468N14.10	NA	ENSG00000251498	ENST00000515628.1	YES	unprocessed_pseudogene	downstream_gene_variant
norclozapine	UGT2B10	rs2926036	rs2331627	4	69875627	A	G	0.252867	-0.00928972	0.0220589	0.673658	FINEMAP	0	2	NA	NA	A	0.7813	0.2723	0.6728	0.1905	0.647		NA	NA	0.068	RP11-813N20.1	NA	ENSG00000251685	ENST00000505092.1	YES	unprocessed_pseudogene	splice_region_variant,intron_variant,non_coding_transcript_variant
norclozapine	UGT2B10	rs2926036	rs113270456	4	70056287	T	G	0.243321	-0.00923821	0.0219603	0.673991	FINEMAP	0	2	NA	NA	T	0.2445	0.3238	0.3671	0.4692	0.281		NA	NA	0.933	RP11-704M14.1	NA	ENSG00000250696	ENST00000504301.1	NA	antisense	intron_variant,non_coding_transcript_variant
norclozapine	UGT2B10	rs2926036	rs1598902	4	69831931	G	A	0.169856	-0.0101423	0.0241946	0.675073	FINEMAP	0	2	NA	NA	C	NA	NA	NA	NA	NA		NA	NA	4.369	NA	NA	NA	ENSR00001990822	NA	open_chromatin_region	regulatory_region_variant
norclozapine	UGT2B10	rs2926036	rs78855436	4	70047681	C	A	0.241971	-0.00923749	0.0220547	0.67533	FINEMAP	0	2	NA	NA	C	0.2455	0.3336	0.3671	0.4692	0.2795		NA	NA	0.122	RP13-644M16.4	NA	ENSG00000196472	ENST00000514545.2	YES	transcribed_unprocessed_pseudogene	non_coding_transcript_exon_variant
norclozapine	UGT2B10	rs2926036	rs1458240	4	69830733	G	A	0.169823	-0.0101277	0.0241912	0.675469	FINEMAP	0	2	NA	NA	C	NA	NA	NA	NA	NA		NA	NA	4.223	NA	NA	NA	NA	NA	NA	intergenic_variant
norclozapine	UGT2B10	rs2926036	rs62296610	4	70110954	T	G	0.103763	0.0125322	0.0304597	0.680753	FINEMAP	0	2	NA	NA	T	0.1064	0.292	0.1605	0.0466	0.1801		NA	NA	0.533	RP11-618I10.1	NA	ENSG00000249763	ENST00000512892.1	YES	processed_pseudogene	intron_variant,non_coding_transcript_variant
norclozapine	UGT2B10	rs2926036	rs4590108	4	70114455	G	A	0.103752	0.0124694	0.0304492	0.682161	FINEMAP	0	2	NA	NA	G	0.1064	0.2927	0.1616	0.0466	0.1801		NA	NA	0.502	RP11-618I10.1	NA	ENSG00000249763	ENST00000512892.1	YES	processed_pseudogene	intron_variant,non_coding_transcript_variant
norclozapine	UGT2B10	rs2926036	rs11936022	4	70115019	A	C	0.103755	0.0124679	0.0304473	0.682178	FINEMAP	0	2	NA	NA	A	0.1064	0.292	0.1605	0.0466	0.1801		NA	NA	0.173	RP11-618I10.1	NA	ENSG00000249763	ENST00000512892.1	YES	processed_pseudogene	intron_variant,non_coding_transcript_variant
norclozapine	UGT2B10	rs2926036	rs9684495	4	70049274	G	A	0.242347	-0.00896273	0.0220239	0.684041	FINEMAP	0	2	NA	NA	G	0.2455	0.3336	0.3671	0.4692	0.2795		NA	NA	4.531	RP13-644M16.4	NA	ENSG00000196472	ENST00000514545.2	YES	transcribed_unprocessed_pseudogene	downstream_gene_variant
norclozapine	UGT2B10	rs2926036	rs13143630	4	70339098	C	T	0.256701	0.00861965	0.0212566	0.685107	FINEMAP	0	2	NA	NA	C	0.2584	0.2088	0.1196	0	0.2493		NA	NA	0.365	NA	NA	NA	NA	NA	NA	intergenic_variant
norclozapine	UGT2B10	rs2926036	rs62298907	4	70048097	A	G	0.0940707	0.012903	0.032214	0.68876	FINEMAP	0	2	NA	NA	A	0.1064	0.1868	0.1595	0.0486	0.1758		NA	NA	1.036	RP13-644M16.4	NA	ENSG00000196472	ENST00000514545.2	YES	transcribed_unprocessed_pseudogene	downstream_gene_variant
norclozapine	UGT2B10	rs2926036	rs7689557	4	70051703	A	G	0.242834	-0.00862816	0.021997	0.694879	FINEMAP	0	2	NA	NA	A	0.2455	0.3336	0.3671	0.4692	0.2795		NA	NA	2.931	RP13-644M16.4	NA	ENSG00000196472	ENST00000514545.2	YES	transcribed_unprocessed_pseudogene	downstream_gene_variant
norclozapine	UGT2B10	rs2926036	rs7689117	4	70051455	T	G	0.242869	-0.00856748	0.0219985	0.696937	FINEMAP	0	2	NA	NA	A	NA	NA	NA	NA	NA		NA	NA	3.965	RP13-644M16.4	NA	ENSG00000196472	ENST00000514545.2	YES	transcribed_unprocessed_pseudogene	downstream_gene_variant
norclozapine	UGT2B10	rs2926036	rs1845547	4	70315332	A	G	0.261142	0.00816981	0.0211005	0.698618	FINEMAP	0	2	NA	NA	A	0.2584	0.2239	0.1186	0.001	0.2421		NA	NA	0.002	RP11-790I12.4	NA	ENSG00000249686	ENST00000510750.1	YES	unprocessed_pseudogene	upstream_gene_variant
norclozapine	UGT2B10	rs2926036	rs7689550	4	70051699	T	G	0.242871	-0.00849653	0.0219974	0.69931	FINEMAP	0	2	NA	NA	T	0.2455	0.3336	0.3671	0.4692	0.2795		NA	NA	2.397	RP13-644M16.4	NA	ENSG00000196472	ENST00000514545.2	YES	transcribed_unprocessed_pseudogene	downstream_gene_variant
norclozapine	UGT2B10	rs2926036	rs13131776	4	70322986	A	G	0.259994	0.00808558	0.0210439	0.700812	FINEMAP	0	2	NA	NA	A	0.2584	0.1974	0.1186	0	0.2421		NA	NA	1.874	NA	NA	NA	NA	NA	NA	intergenic_variant
norclozapine	UGT2B10	rs2926036	rs4526045	4	70058421	C	T	0.243649	-0.00840821	0.0219309	0.701427	FINEMAP	0	2	NA	NA	A	NA	NA	NA	NA	NA		NA	NA	3.991	RP11-704M14.1	NA	ENSG00000250696	ENST00000504301.1	NA	antisense	intron_variant,non_coding_transcript_variant
norclozapine	UGT2B10	rs2926036	rs111784968	4	70049460	G	A	0.242489	-0.00824968	0.0220328	0.708086	FINEMAP	0	2	NA	NA	G	0.2455	0.3328	0.3671	0.4683	0.2795		NA	NA	3.511	RP13-644M16.4	NA	ENSG00000196472	ENST00000514545.2	YES	transcribed_unprocessed_pseudogene	downstream_gene_variant
norclozapine	UGT2B10	rs2926036	rs57908720	4	70055918	C	T	0.244037	-0.00818907	0.021956	0.709166	FINEMAP	0	2	NA	NA	C	0.2435	0.3359	0.3671	0.4692	0.281		NA	NA	10.42	RP11-704M14.1	NA	ENSG00000250696	ENST00000504301.1	NA	antisense	intron_variant,non_coding_transcript_variant
norclozapine	UGT2B10	rs2926036	rs12152583	4	70052090	G	A	0.242957	-0.00817988	0.0219899	0.709905	FINEMAP	0	2	NA	NA	C	NA	NA	NA	NA	NA		NA	NA	5.152	RP13-644M16.4	NA	ENSG00000196472	ENST00000514545.2	YES	transcribed_unprocessed_pseudogene	downstream_gene_variant
norclozapine	UGT2B10	rs2926036	rs1845548	4	70317316	G	T	0.261108	0.00781722	0.0210738	0.710678	FINEMAP	0	2	NA	NA	G	0.2584	0.2239	0.1186	0	0.2421		NA	NA	10.05	RP11-790I12.4	NA	ENSG00000249686	ENST00000510750.1	YES	unprocessed_pseudogene	non_coding_transcript_exon_variant
norclozapine	UGT2B10	rs2926036	rs58803475	4	70055488	A	G	0.244249	-0.00809838	0.0219435	0.712086	FINEMAP	0	2	NA	NA	A	0.2445	0.3351	0.3671	0.4692	0.281		NA	NA	0.145	RP11-704M14.1	NA	ENSG00000250696	ENST00000504301.1	NA	antisense	intron_variant,non_coding_transcript_variant
norclozapine	UGT2B10	rs2926036	rs12507556	4	69918740	T	C	0.114454	0.0108471	0.0295261	0.71334	FINEMAP	0	2	NA	NA	A	NA	NA	NA	NA	NA		NA	NA	0.745	UGT2B7	12554	ENSG00000171234	ENST00000502942.1	NA	protein_coding	intron_variant
norclozapine	UGT2B10	rs2926036	rs34556519	4	69967379	A	G	0.298223	-0.0074169	0.0204317	0.716598	FINEMAP	0	2	NA	NA	A	0.3191	0.5454	0.3374	0.4812	0.5591		NA	NA	0.942	UGT2B7	12554	ENSG00000171234	ENST00000305231.7	YES	protein_coding	intron_variant
norclozapine	UGT2B10	rs2926036	rs7662857	4	70057441	G	A	0.244269	-0.00782688	0.0219072	0.720886	FINEMAP	0	2	NA	NA	G	0.2445	0.3359	0.3681	0.4692	0.281		NA	NA	1.093	RP11-704M14.1	NA	ENSG00000250696	ENST00000504301.1	NA	antisense	intron_variant,non_coding_transcript_variant
norclozapine	UGT2B10	rs2926036	rs144459371	4	70051008	G	T	0.242606	-0.00783119	0.0220145	0.722043	FINEMAP	0	2	NA	NA	A	NA	NA	NA	NA	NA		NA	NA	5.231	RP13-644M16.4	NA	ENSG00000196472	ENST00000514545.2	YES	transcribed_unprocessed_pseudogene	downstream_gene_variant
norclozapine	UGT2B10	rs2926036	rs78471128	4	69717309	T	C	0.121083	0.0099991	0.0281698	0.722621	FINEMAP	0	2	NA	NA	T	0.1412	0.0083	0.1687	0.3452	0.1542		NA	NA	1.356	NA	NA	NA	NA	NA	NA	intergenic_variant
norclozapine	UGT2B10	rs2926036	rs72607815	4	70056507	A	G	0.244162	-0.00775165	0.0219234	0.723654	FINEMAP	0	2	NA	NA	A	0.2445	0.3359	0.3681	0.4692	0.281		NA	NA	2.23	RP11-704M14.1	NA	ENSG00000250696	ENST00000504301.1	NA	antisense	intron_variant,non_coding_transcript_variant
norclozapine	UGT2B10	rs2926036	rs13141101	4	70319051	T	G	0.260994	0.00743966	0.0210642	0.723945	FINEMAP	0	2	NA	NA	T	0.2584	0.2239	0.1186	0	0.2421		NA	NA	0.651	RP11-790I12.4	NA	ENSG00000249686	ENST00000510750.1	YES	unprocessed_pseudogene	downstream_gene_variant
norclozapine	UGT2B10	rs2926036	rs68147210	4	70056432	G	A	0.244142	-0.00774027	0.0219246	0.724058	FINEMAP	0	2	NA	NA	G	0.2445	0.3359	0.3671	0.4692	0.281		NA	NA	0.198	RP11-704M14.1	NA	ENSG00000250696	ENST00000504301.1	NA	antisense	intron_variant,non_coding_transcript_variant
norclozapine	UGT2B10	rs2926036	rs7660101	4	70051100	T	C	0.242716	-0.00773531	0.0220116	0.725274	FINEMAP	0	2	NA	NA	T	0.2455	0.3336	0.3671	0.4692	0.2795		NA	NA	3.47	RP13-644M16.4	NA	ENSG00000196472	ENST00000514545.2	YES	transcribed_unprocessed_pseudogene	downstream_gene_variant
norclozapine	UGT2B10	rs2926036	rs72642938	4	69891012	A	G	0.115028	0.01035	0.0295134	0.725821	FINEMAP	0	2	NA	NA	A	0.1521	0.1233	0.1002	0.0437	0.2911		NA	NA	2.099	RP11-813N20.1	NA	ENSG00000251685	ENST00000505092.1	YES	unprocessed_pseudogene	upstream_gene_variant
norclozapine	UGT2B10	rs2926036	rs12505081	4	70321293	G	A	0.259983	0.00732928	0.0210411	0.727592	FINEMAP	0	2	NA	NA	G	0.2584	0.1974	0.1186	0	0.2421		NA	NA	4.179	RP11-790I12.4	NA	ENSG00000249686	ENST00000510750.1	YES	unprocessed_pseudogene	downstream_gene_variant
norclozapine	UGT2B10	rs2926036	rs72607816	4	70056516	C	A	0.243705	-0.00763311	0.0219318	0.727811	FINEMAP	0	2	NA	NA	C	0.2445	0.3359	0.3671	0.4692	0.281		NA	NA	3.068	RP11-704M14.1	NA	ENSG00000250696	ENST00000504301.1	NA	antisense	intron_variant,non_coding_transcript_variant
norclozapine	UGT2B10	rs2926036	rs4694743	4	70324048	G	A	0.254927	0.00738152	0.0212526	0.728348	FINEMAP	0	2	NA	NA	G	0.2584	0.1271	0.1186	0	0.2421		NA	NA	4.62	NA	NA	NA	NA	NA	NA	intergenic_variant
norclozapine	UGT2B10	rs2926036	rs1841052	4	69872667	T	C	0.114917	0.0101694	0.0295607	0.730833	FINEMAP	0	2	NA	NA	T	0.1521	0.1165	0.1022	0.0437	0.2925		NA	NA	0.086	RP11-813N20.1	NA	ENSG00000251685	ENST00000505092.1	YES	unprocessed_pseudogene	intron_variant,non_coding_transcript_variant
norclozapine	UGT2B10	rs2926036	rs74286009	4	69823812	A	G	0.164567	-0.00840194	0.0244986	0.731632	FINEMAP	0	2	NA	NA	A	0.17	0.1006	0.18	0.3472	0.1787		NA	NA	5.68	NA	NA	NA	NA	NA	NA	intergenic_variant
norclozapine	UGT2B10	rs2926036	rs78563964	4	69990713	A	G	0.142721	-0.00922166	0.0268998	0.731738	FINEMAP	0	2	NA	NA	A	0.159	0.0106	0.1554	0.1776	0.1398		NA	NA	4.14	RP13-644M16.1	NA	ENSG00000251284	ENST00000506559.2	YES	processed_pseudogene	upstream_gene_variant
norclozapine	UGT2B10	rs2926036	rs2331558	4	69660187	C	T	0.118113	-0.00963001	0.0282968	0.733614	FINEMAP	0	2	NA	NA	A	NA	NA	NA	NA	NA		NA	NA	0.127	NA	NA	NA	NA	NA	NA	intergenic_variant
norclozapine	UGT2B10	rs2926036	rs1989329	4	69769286	G	T	0.15803	0.00888086	0.0264966	0.737497	FINEMAP	0	2	NA	NA	G	0.8459	0.3419	0.7464	0.4425	0.5562		NA	NA	6.408	RP11-468N14.13	NA	ENSG00000272626	ENST00000608365.1	YES	lincRNA	intron_variant,non_coding_transcript_variant
norclozapine	UGT2B10	rs2926036	rs4694550	4	69886275	C	T	0.114967	0.00989357	0.0295485	0.737757	FINEMAP	0	2	NA	NA	C	0.1531	0.115	0.1002	0.0437	0.2911		NA	NA	6.101	RP11-813N20.1	NA	ENSG00000251685	ENST00000505092.1	YES	unprocessed_pseudogene	upstream_gene_variant
norclozapine	UGT2B10	rs2926036	rs77716531	4	70039275	C	T	0.0488698	-0.0151417	0.0452532	0.737927	FINEMAP	0	2	NA	NA	C	0.0527	0.0227	0.1309	0.0704	0.0245		NA	NA	0.721	NA	NA	NA	NA	NA	NA	intergenic_variant
norclozapine	UGT2B10	rs2926036	rs56943005	4	69873502	G	A	0.114977	0.00974392	0.0295394	0.741504	FINEMAP	0	2	NA	NA	G	0.1521	0.1165	0.1022	0.0437	0.2925		NA	NA	4.076	RP11-813N20.1	NA	ENSG00000251685	ENST00000505092.1	YES	unprocessed_pseudogene	intron_variant,non_coding_transcript_variant
norclozapine	UGT2B10	rs2926036	rs60276248	4	69873380	G	T	0.115038	0.00970229	0.0295282	0.742475	FINEMAP	0	2	NA	NA	G	0.1521	0.1165	0.1022	0.0437	0.2925		NA	NA	1.104	RP11-813N20.1	NA	ENSG00000251685	ENST00000505092.1	YES	unprocessed_pseudogene	intron_variant,non_coding_transcript_variant
norclozapine	UGT2B10	rs2926036	rs4326078	4	70058335	A	C	0.244323	-0.00694659	0.0218207	0.750221	FINEMAP	0	2	NA	NA	A	0.2445	0.3457	0.3681	0.4692	0.2824		NA	NA	2.151	RP11-704M14.1	NA	ENSG00000250696	ENST00000504301.1	NA	antisense	intron_variant,non_coding_transcript_variant
norclozapine	UGT2B10	rs2926036	rs12152612	4	70054619	G	A	0.243993	-0.00693686	0.0219525	0.752008	FINEMAP	0	2	NA	NA	G	0.2445	0.3359	0.3661	0.4692	0.2795		NA	NA	2.389	RP11-704M14.1	NA	ENSG00000250696	ENST00000504301.1	NA	antisense	intron_variant,non_coding_transcript_variant
norclozapine	UGT2B10	rs2926036	rs78584760	4	70039575	G	A	0.0476371	-0.0144749	0.0460634	0.75334	FINEMAP	0	2	NA	NA	G	0.0507	0.0023	0.1155	0.0605	0.0245		NA	NA	1.488	NA	NA	NA	NA	NA	NA	intergenic_variant
norclozapine	UGT2B10	rs2926036	rs138075742	4	69921284	A	C	0.114655	0.00924433	0.0294931	0.753946	FINEMAP	0	2	NA	NA	A	0.1521	0.1074	0.1063	0.0437	0.2867		NA	NA	0.794	UGT2B7	12554	ENSG00000171234	ENST00000502942.1	NA	protein_coding	intron_variant
norclozapine	UGT2B10	rs2926036	rs62308489	4	70301452	T	C	0.17276	-0.00726213	0.0252671	0.773795	FINEMAP	0	2	NA	NA	T	0.1809	0.32	0.3006	0.2321	0.2205		NA	NA	9.1	RP11-790I12.3	NA	ENSG00000250828	ENST00000502633.1	YES	unprocessed_pseudogene	upstream_gene_variant
norclozapine	UGT2B10	rs2926036	rs4694152	4	69901002	A	C	0.115121	0.00827139	0.0294053	0.778489	FINEMAP	0	2	NA	NA	A	0.1521	0.115	0.1002	0.0437	0.2911		NA	NA	0.133	RP11-813N20.3	NA	ENSG00000250919	ENST00000508672.1	YES	unprocessed_pseudogene	intron_variant,non_coding_transcript_variant
norclozapine	UGT2B10	rs2926036	rs2926037	4	69663003	G	T	0.115876	0.00786472	0.0282955	0.781051	FINEMAP	0	2	NA	NA	A	NA	NA	NA	NA	NA		NA	NA	7.065	NA	NA	NA	NA	NA	NA	intergenic_variant
norclozapine	UGT2B10	rs2926036	rs294755	4	69665970	A	G	0.115669	0.00772925	0.0282595	0.784461	FINEMAP	0	2	NA	NA	A	0.1272	0.0045	0.1564	0.3065	0.1354		NA	NA	3.624	NA	NA	NA	NA	NA	NA	intergenic_variant
norclozapine	UGT2B10	rs2926036	rs28485675	4	69833430	T	G	0.26041	0.00601725	0.0223566	0.787815	FINEMAP	0	2	NA	NA	T	0.7853	0.1362	0.5961	0.2252	0.6873		NA	NA	0.915	NA	NA	NA	NA	NA	NA	intergenic_variant
norclozapine	UGT2B10	rs2926036	rs80018150	4	69810401	T	C	0.196303	0.00589711	0.0233257	0.80041	FINEMAP	0	2	NA	NA	T	0.2038	0.261	0.1871	0.3442	0.1988		NA	NA	3.974	UGT2A3	28528	ENSG00000135220	ENST00000251566.4	YES	protein_coding	intron_variant
norclozapine	UGT2B10	rs2926036	rs17147338	4	70325886	T	C	0.0671255	-0.00939739	0.0381627	0.805492	FINEMAP	0	2	NA	NA	A	NA	NA	NA	NA	NA		NA	NA	1.775	NA	NA	NA	NA	NA	NA	intergenic_variant
norclozapine	UGT2B10	rs2926036	rs78503001	4	70233054	T	C	0.0456707	0.011431	0.0464262	0.805513	FINEMAP	0	2	NA	NA	T	0.0497	0.034	0.0951	0.0665	0.0259		NA	NA	2.684	NA	NA	NA	NA	NA	NA	intergenic_variant
norclozapine	UGT2B10	rs2926036	rs13107283	4	70332130	A	G	0.257857	0.00512402	0.0211574	0.808636	FINEMAP	0	2	NA	NA	A	0.2594	0.2095	0.1207	0.001	0.2522		NA	NA	2.119	NA	NA	NA	NA	NA	NA	intergenic_variant
norclozapine	UGT2B10	rs2926036	rs2642839	4	70284745	C	T	0.428483	0.00455689	0.0191175	0.8116	FINEMAP	0	2	NA	NA	C	0.5616	0.3548	0.5153	0.4901	0.5029		NA	NA	10.74	RP11-790I12.2	NA	ENSG00000249956	ENST00000514441.1	YES	processed_pseudogene	non_coding_transcript_exon_variant
norclozapine	UGT2B10	rs2926036	rs13130784	4	70327454	T	C	0.257831	0.00491529	0.0211232	0.815997	FINEMAP	0	2	NA	NA	T	0.2594	0.2179	0.1196	0	0.2507		NA	NA	1.78	NA	NA	NA	NA	NA	NA	intergenic_variant
norclozapine	UGT2B10	rs2926036	rs76235981	4	70123225	A	G	0.0464518	0.0105792	0.0459919	0.818075	FINEMAP	0	2	NA	NA	A	0.0497	0.0386	0.0961	0.0665	0.0259		NA	NA	1.679	NA	NA	NA	NA	NA	NA	intergenic_variant
norclozapine	UGT2B10	rs2926036	rs2013866	4	69842746	A	G	0.259445	0.00503107	0.0223616	0.821989	FINEMAP	0	2	NA	NA	A	0.7853	0.1346	0.5961	0.2252	0.6873		NA	NA	0.242	RP11-468N14.10	NA	ENSG00000251498	ENST00000515628.1	YES	unprocessed_pseudogene	upstream_gene_variant
norclozapine	UGT2B10	rs2926036	rs12719835	4	69842180	C	T	0.259449	0.00500915	0.0223613	0.82275	FINEMAP	0	2	NA	NA	C	0.7853	0.1346	0.5961	0.2252	0.6873		NA	NA	0.127	RP11-468N14.10	NA	ENSG00000251498	ENST00000515628.1	YES	unprocessed_pseudogene	upstream_gene_variant
norclozapine	UGT2B10	rs2926036	rs12719834	4	69841874	C	T	0.259455	0.00499446	0.0223602	0.823253	FINEMAP	0	2	NA	NA	A	NA	NA	NA	NA	NA		NA	NA	4.875	RP11-468N14.10	NA	ENSG00000251498	ENST00000515628.1	YES	unprocessed_pseudogene	upstream_gene_variant
norclozapine	UGT2B10	rs2926036	rs3749510	4	69817080	T	C	0.189384	0.00519024	0.0235594	0.825634	FINEMAP	0	2	NA	NA	A	NA	NA	NA	NA	NA		NA	NA	1.137	UGT2A3	28528	ENSG00000135220	ENST00000251566.4	YES	protein_coding	synonymous_variant
norclozapine	UGT2B10	rs2926036	rs2642836	4	70285583	A	C	0.428392	0.00419545	0.0191105	0.826232	FINEMAP	0	2	NA	NA	A	0.5686	0.3548	0.5174	0.4921	0.5086		NA	NA	0.234	RP11-790I12.2	NA	ENSG00000249956	ENST00000514441.1	YES	processed_pseudogene	intron_variant,non_coding_transcript_variant
norclozapine	UGT2B10	rs2926036	rs6812415	4	69839029	C	T	0.259466	0.00489979	0.0223613	0.826557	FINEMAP	0	2	NA	NA	A	NA	NA	NA	NA	NA		NA	NA	1.796	RP11-468N14.10	NA	ENSG00000251498	ENST00000515628.1	YES	unprocessed_pseudogene	intron_variant,non_coding_transcript_variant
norclozapine	UGT2B10	rs2926036	rs12719832	4	69840562	T	G	0.259526	0.00487945	0.0223615	0.827267	FINEMAP	0	2	NA	NA	T	0.7853	0.1346	0.5961	0.2252	0.6873		NA	NA	2.061	RP11-468N14.10	NA	ENSG00000251498	ENST00000515628.1	YES	unprocessed_pseudogene	intron_variant,non_coding_transcript_variant
norclozapine	UGT2B10	rs2926036	rs2736450	4	70279407	G	A	0.428313	0.00417069	0.0191577	0.827661	FINEMAP	0	2	NA	NA	G	0.5686	0.3548	0.5174	0.4921	0.5086		NA	NA	3.338	RP11-790I12.2	NA	ENSG00000249956	ENST00000514441.1	YES	processed_pseudogene	intron_variant,non_coding_transcript_variant
norclozapine	UGT2B10	rs2926036	rs13141487	4	70327795	C	A	0.257918	0.00449493	0.0211213	0.831471	FINEMAP	0	2	NA	NA	C	0.2594	0.2179	0.1196	0	0.2507		NA	NA	3.822	NA	NA	NA	NA	NA	NA	intergenic_variant
norclozapine	UGT2B10	rs2926036	rs79836090	4	70240243	C	T	0.0450456	0.009323	0.046491	0.841064	FINEMAP	0	2	NA	NA	A	NA	NA	NA	NA	NA		NA	NA	0.825	NA	NA	NA	NA	NA	NA	intergenic_variant
norclozapine	UGT2B10	rs2926036	rs77804951	4	70244580	G	A	0.0450536	0.00896648	0.0464679	0.84699	FINEMAP	0	2	NA	NA	G	0.0497	0.003	0.0971	0.0665	0.0245		NA	NA	1.19	NA	NA	NA	NA	NA	NA	intergenic_variant
norclozapine	UGT2B10	rs2926036	rs7667786	4	70093622	G	A	0.192076	0.00454899	0.023646	0.847446	FINEMAP	0	2	NA	NA	G	0.8082	0.7398	0.726	0.623	0.7478		NA	NA	2.653	NA	NA	NA	NA	NA	NA	intergenic_variant
norclozapine	UGT2B10	rs2926036	rs1598903	4	69832315	G	A	0.247617	0.00424668	0.0220806	0.847487	FINEMAP	0	2	NA	NA	G	0.7863	0.2511	0.7055	0.3988	0.6945		NA	NA	0.251	NA	NA	NA	ENSR00001990822	NA	open_chromatin_region	regulatory_region_variant
norclozapine	UGT2B10	rs2926036	rs3886642	4	69833007	T	C	0.247618	0.00424525	0.0220797	0.847531	FINEMAP	0	2	NA	NA	T	0.7863	0.2511	0.7055	0.3988	0.6945		NA	NA	1.96	NA	NA	NA	NA	NA	NA	intergenic_variant
norclozapine	UGT2B10	rs2926036	rs3886643	4	69832836	C	T	0.247617	0.00424402	0.0220799	0.847576	FINEMAP	0	2	NA	NA	A	NA	NA	NA	NA	NA		NA	NA	1.701	NA	NA	NA	NA	NA	NA	intergenic_variant
norclozapine	UGT2B10	rs2926036	rs12719833	4	69840571	T	G	0.259677	0.00422457	0.0223589	0.850137	FINEMAP	0	2	NA	NA	T	0.7853	0.1346	0.5961	0.2252	0.6873		NA	NA	1.065	RP11-468N14.10	NA	ENSG00000251498	ENST00000515628.1	YES	unprocessed_pseudogene	intron_variant,non_coding_transcript_variant
norclozapine	UGT2B10	rs2926036	rs144254517	4	70110278	C	T	0.047065	0.00857873	0.0457995	0.851417	FINEMAP	0	2	NA	NA	A	NA	NA	NA	NA	NA		NA	NA	0.831	RP11-618I10.1	NA	ENSG00000249763	ENST00000512892.1	YES	processed_pseudogene	intron_variant,non_coding_transcript_variant
norclozapine	UGT2B10	rs2926036	rs10027817	4	69829222	A	G	0.25889	0.00418071	0.0224607	0.852339	FINEMAP	0	2	NA	NA	A	0.7863	0.1354	0.5961	0.2252	0.6902		NA	NA	3.144	NA	NA	NA	NA	NA	NA	intergenic_variant
norclozapine	UGT2B10	rs2926036	rs76313776	4	70095976	A	G	0.0479394	0.00843451	0.0454484	0.852771	FINEMAP	0	2	NA	NA	A	0.0497	0.0386	0.0951	0.0665	0.0259		NA	NA	1.367	NA	NA	NA	NA	NA	NA	intergenic_variant
norclozapine	UGT2B10	rs2926036	rs6847948	4	69835407	A	G	0.247482	0.00407708	0.0220925	0.853585	FINEMAP	0	2	NA	NA	A	0.7863	0.2511	0.7055	0.3988	0.6945		NA	NA	1.631	RP11-468N14.10	NA	ENSG00000251498	ENST00000515628.1	YES	unprocessed_pseudogene	downstream_gene_variant
norclozapine	UGT2B10	rs2926036	rs143703809	4	70104230	C	T	0.0474871	0.00813842	0.0457839	0.858914	FINEMAP	0	2	NA	NA	C	0.0497	0.0386	0.0951	0.0675	0.0259		NA	NA	3.004	RP11-618I10.1	NA	ENSG00000249763	ENST00000512892.1	YES	processed_pseudogene	upstream_gene_variant
norclozapine	UGT2B10	rs2926036	rs4487432	4	69827889	G	A	0.258823	0.00388724	0.0224628	0.86261	FINEMAP	0	2	NA	NA	G	0.7853	0.1362	0.5971	0.2252	0.6902		NA	NA	11.63	NA	NA	NA	NA	NA	NA	intergenic_variant
norclozapine	UGT2B10	rs2926036	rs117151587	4	70099268	C	T	0.0477668	0.00761531	0.0454824	0.867028	FINEMAP	0	2	NA	NA	C	0.0497	0.0393	0.0951	0.0665	0.0259		NA	NA	1.989	NA	NA	NA	NA	NA	NA	intergenic_variant
norclozapine	UGT2B10	rs2926036	rs12512098	4	69860162	G	T	0.247993	0.00360942	0.0219892	0.869617	FINEMAP	0	2	NA	NA	C	NA	NA	NA	NA	NA		NA	NA	3.527	RP11-468N14.11	NA	ENSG00000250277	ENST00000509604.2	YES	processed_pseudogene	downstream_gene_variant
norclozapine	UGT2B10	rs2926036	rs7435529	4	70275332	G	A	0.427197	0.00308344	0.0191975	0.872395	FINEMAP	0	2	NA	NA	C	NA	NA	NA	NA	NA		NA	NA	0.394	RP11-790I12.2	NA	ENSG00000249956	ENST00000514441.1	YES	processed_pseudogene	intron_variant,non_coding_transcript_variant
norclozapine	UGT2B10	rs2926036	rs1902923	4	69846598	A	G	0.248891	0.00350191	0.0219947	0.873498	FINEMAP	0	2	NA	NA	A	0.7823	0.2632	0.7168	0.4444	0.6945		NA	NA	0.092	RP11-468N14.10	NA	ENSG00000251498	ENST00000515628.1	YES	unprocessed_pseudogene	upstream_gene_variant
norclozapine	UGT2B10	rs2926036	rs7678207	4	69860688	T	C	0.247925	0.0034339	0.0219842	0.875877	FINEMAP	0	2	NA	NA	A	NA	NA	NA	NA	NA		NA	NA	2.177	RP11-468N14.11	NA	ENSG00000250277	ENST00000509604.2	YES	processed_pseudogene	downstream_gene_variant
norclozapine	UGT2B10	rs2926036	rs4694490	4	69859702	T	C	0.247925	0.00343313	0.0219842	0.875904	FINEMAP	0	2	NA	NA	A	NA	NA	NA	NA	NA		NA	NA	2.465	RP11-468N14.11	NA	ENSG00000250277	ENST00000509604.2	YES	processed_pseudogene	downstream_gene_variant
norclozapine	UGT2B10	rs2926036	rs4694491	4	69860036	T	C	0.247925	0.00343253	0.0219842	0.875925	FINEMAP	0	2	NA	NA	T	0.7823	0.2625	0.7311	0.4444	0.6945		NA	NA	2.33	RP11-468N14.11	NA	ENSG00000250277	ENST00000509604.2	YES	processed_pseudogene	downstream_gene_variant
norclozapine	UGT2B10	rs2926036	rs6839405	4	69846397	C	T	0.24881	0.0033433	0.0219997	0.87921	FINEMAP	0	2	NA	NA	A	NA	NA	NA	NA	NA		NA	NA	1.532	RP11-468N14.10	NA	ENSG00000251498	ENST00000515628.1	YES	unprocessed_pseudogene	upstream_gene_variant
norclozapine	UGT2B10	rs2926036	rs1841039	4	69847013	T	C	0.248839	0.00333242	0.021997	0.879586	FINEMAP	0	2	NA	NA	T	0.7823	0.2625	0.7168	0.4444	0.6945		NA	NA	1.357	RP11-468N14.12	NA	ENSG00000249735	ENST00000503544.1	YES	unprocessed_pseudogene	downstream_gene_variant
norclozapine	UGT2B10	rs2926036	rs1458229	4	69839734	G	A	0.246669	0.00328758	0.0220949	0.881716	FINEMAP	0	2	NA	NA	G	0.7873	0.2504	0.7055	0.3988	0.6945		NA	NA	4.243	RP11-468N14.10	NA	ENSG00000251498	ENST00000515628.1	YES	unprocessed_pseudogene	splice_polypyrimidine_tract_variant,intron_variant,non_coding_transcript_variant
norclozapine	UGT2B10	rs2926036	rs12505263	4	69821169	T	C	0.257612	0.00333536	0.0225699	0.882517	FINEMAP	0	2	NA	NA	T	0.7873	0.1362	0.5961	0.2242	0.6916		NA	NA	9.129	UGT2A3	28528	ENSG00000135220	ENST00000251566.4	YES	protein_coding	upstream_gene_variant
norclozapine	UGT2B10	rs2926036	rs2199040	4	69825314	T	C	0.258777	0.00332041	0.0224848	0.8826	FINEMAP	0	2	NA	NA	T	0.7873	0.1354	0.5961	0.2242	0.6931		NA	NA	4.298	NA	NA	NA	NA	NA	NA	intergenic_variant
norclozapine	UGT2B10	rs2926036	rs1379811	4	69860563	A	C	0.246677	0.00323985	0.0220945	0.883419	FINEMAP	0	2	NA	NA	A	0.7823	0.2625	0.7311	0.4444	0.6945		NA	NA	0.477	RP11-468N14.11	NA	ENSG00000250277	ENST00000509604.2	YES	processed_pseudogene	downstream_gene_variant
norclozapine	UGT2B10	rs2926036	rs11249517	4	69824923	A	G	0.258785	0.0032748	0.022487	0.884213	FINEMAP	0	2	NA	NA	A	0.7863	0.1362	0.5961	0.2242	0.6888		NA	NA	1.465	NA	NA	NA	NA	NA	NA	intergenic_variant
norclozapine	UGT2B10	rs2926036	rs77076284	4	70086335	A	G	0.0494684	0.00651506	0.0447663	0.884288	FINEMAP	0	2	NA	NA	A	0.0507	0.0378	0.1043	0.0665	0.0274		NA	NA	1.901	RP11-704M14.2	NA	ENSG00000268803	ENST00000514003.2	YES	unprocessed_pseudogene	upstream_gene_variant
norclozapine	UGT2B10	rs2926036	rs138693113	4	70278183	C	T	0.0448958	0.00670873	0.0464872	0.885253	FINEMAP	0	2	NA	NA	C	0.0497	0.0061	0.0982	0.0665	0.0259		NA	NA	0.276	RP11-790I12.2	NA	ENSG00000249956	ENST00000514441.1	YES	processed_pseudogene	intron_variant,non_coding_transcript_variant
norclozapine	UGT2B10	rs2926036	rs74481721	4	70275450	A	G	0.0449142	0.00666611	0.0464878	0.885979	FINEMAP	0	2	NA	NA	A	0.0497	0.0076	0.0982	0.0665	0.0259		NA	NA	0.042	RP11-790I12.2	NA	ENSG00000249956	ENST00000514441.1	YES	processed_pseudogene	intron_variant,non_coding_transcript_variant
norclozapine	UGT2B10	rs2926036	rs4146121	4	69828879	G	A	0.258776	0.00317037	0.0224468	0.887681	FINEMAP	0	2	NA	NA	G	0.7863	0.1362	0.5961	0.2252	0.6902		NA	NA	3.883	NA	NA	NA	NA	NA	NA	intergenic_variant
norclozapine	UGT2B10	rs2926036	rs78925361	4	70088439	T	C	0.0482677	0.0063405	0.0453579	0.888827	FINEMAP	0	2	NA	NA	T	0.0497	0.0386	0.0941	0.0675	0.0259		NA	NA	1.877	NA	NA	NA	NA	NA	NA	intergenic_variant
norclozapine	UGT2B10	rs2926036	rs1902936	4	69831120	A	C	0.258802	0.00312808	0.0224499	0.889184	FINEMAP	0	2	NA	NA	A	0.7863	0.1354	0.5961	0.2252	0.6902		NA	NA	1.461	NA	NA	NA	NA	NA	NA	intergenic_variant
norclozapine	UGT2B10	rs2926036	rs2011141	4	69840854	A	C	0.245569	0.00302831	0.0221265	0.891139	FINEMAP	0	2	NA	NA	A	0.7863	0.2489	0.7065	0.3988	0.6945		NA	NA	0.557	RP11-468N14.10	NA	ENSG00000251498	ENST00000515628.1	YES	unprocessed_pseudogene	intron_variant,non_coding_transcript_variant
norclozapine	UGT2B10	rs2926036	rs151198210	4	70103766	A	G	0.046056	0.00627799	0.0466288	0.892898	FINEMAP	0	2	NA	NA	A	0.0497	0.0015	0.0951	0.0665	0.0245		NA	NA	1.613	RP11-618I10.1	NA	ENSG00000249763	ENST00000512892.1	YES	processed_pseudogene	upstream_gene_variant
norclozapine	UGT2B10	rs2926036	rs76033658	4	70091668	C	A	0.0481023	0.00608859	0.0453713	0.893249	FINEMAP	0	2	NA	NA	C	0.0497	0.0393	0.0951	0.0665	0.0259		NA	NA	3.154	NA	NA	NA	NA	NA	NA	intergenic_variant
norclozapine	UGT2B10	rs2926036	rs79216173	4	70100324	T	C	0.0477719	0.00600878	0.0454317	0.894779	FINEMAP	0	2	NA	NA	T	0.0497	0.0386	0.0951	0.0665	0.0259		NA	NA	0.037	NA	NA	NA	NA	NA	NA	intergenic_variant
norclozapine	UGT2B10	rs2926036	rs13128177	4	69853310	A	C	0.248507	0.00290181	0.0219654	0.894899	FINEMAP	0	2	NA	NA	A	0.7823	0.2625	0.7168	0.4444	0.6945		NA	NA	0.434	RP11-468N14.12	NA	ENSG00000249735	ENST00000503544.1	YES	unprocessed_pseudogene	intron_variant,non_coding_transcript_variant
norclozapine	UGT2B10	rs2926036	rs117100509	4	70104132	A	G	0.0460286	0.00603042	0.0466305	0.897102	FINEMAP	0	2	NA	NA	A	0.0497	0.0015	0.0951	0.0665	0.0245		NA	NA	1.626	RP11-618I10.1	NA	ENSG00000249763	ENST00000512892.1	YES	processed_pseudogene	upstream_gene_variant
norclozapine	UGT2B10	rs2926036	rs143936307	4	70102060	T	C	0.0460908	0.0055455	0.0466728	0.905421	FINEMAP	0	2	NA	NA	G	NA	NA	NA	NA	NA		NA	NA	0.993	NA	NA	NA	NA	NA	NA	intergenic_variant
norclozapine	UGT2B10	rs2926036	rs78572591	4	70110989	A	G	0.046877	0.00532656	0.0458029	0.90742	FINEMAP	0	2	NA	NA	A	0.0497	0.0386	0.0951	0.0665	0.0259		NA	NA	0.842	RP11-618I10.1	NA	ENSG00000249763	ENST00000512892.1	YES	processed_pseudogene	intron_variant,non_coding_transcript_variant
norclozapine	UGT2B10	rs2926036	rs13125664	4	70314265	T	C	0.220769	-0.00231938	0.022402	0.917539	FINEMAP	0	2	NA	NA	A	NA	NA	NA	NA	NA		NA	NA	0.905	RP11-790I12.4	NA	ENSG00000249686	ENST00000510750.1	YES	unprocessed_pseudogene	upstream_gene_variant
norclozapine	UGT2B10	rs2926036	rs12649644	4	70320823	C	T	0.230782	-0.00221732	0.021704	0.918628	FINEMAP	0	2	NA	NA	C	0.2127	0.1021	0.3661	0.4276	0.2695		NA	NA	4.046	RP11-790I12.4	NA	ENSG00000249686	ENST00000510750.1	YES	unprocessed_pseudogene	downstream_gene_variant
norclozapine	UGT2B10	rs2926036	rs149834575	4	70103189	G	A	0.0473893	0.00467907	0.0458331	0.918686	FINEMAP	0	2	NA	NA	G	0.0497	0.0386	0.0951	0.0665	0.0259		NA	NA	2.705	NA	NA	NA	NA	NA	NA	intergenic_variant
norclozapine	UGT2B10	rs2926036	rs3866921	4	70277242	G	A	0.42883	0.00195606	0.019168	0.918719	FINEMAP	0	2	NA	NA	G	0.5646	0.4592	0.5174	0.494	0.5115		NA	NA	2.991	RP11-790I12.2	NA	ENSG00000249956	ENST00000514441.1	YES	processed_pseudogene	intron_variant,non_coding_transcript_variant
norclozapine	UGT2B10	rs2926036	rs77331739	4	70086148	A	G	0.0494136	0.00431246	0.045078	0.923785	FINEMAP	0	2	NA	NA	A	0.0507	0.0363	0.1227	0.0605	0.0274		NA	NA	1.728	RP11-704M14.2	NA	ENSG00000268803	ENST00000514003.2	YES	unprocessed_pseudogene	upstream_gene_variant
norclozapine	UGT2B10	rs2926036	rs28555243	4	69862294	C	T	0.249605	0.00200211	0.0220557	0.927671	FINEMAP	0	2	NA	NA	A	NA	NA	NA	NA	NA		NA	NA	2.277	RP11-468N14.11	NA	ENSG00000250277	ENST00000509604.2	YES	processed_pseudogene	downstream_gene_variant
norclozapine	UGT2B10	rs2926036	rs34164753	4	69862203	A	G	0.249618	0.0019725	0.0220545	0.928734	FINEMAP	0	2	NA	NA	A	0.7823	0.2201	0.7311	0.4444	0.6931		NA	NA	1.538	RP11-468N14.11	NA	ENSG00000250277	ENST00000509604.2	YES	processed_pseudogene	downstream_gene_variant
norclozapine	UGT2B10	rs2926036	rs10024741	4	69864531	G	A	0.249645	0.00192085	0.0220628	0.930622	FINEMAP	0	2	NA	NA	G	0.7823	0.2186	0.7311	0.4444	0.6931		NA	NA	3.98	RP11-468N14.11	NA	ENSG00000250277	ENST00000509604.2	YES	processed_pseudogene	upstream_gene_variant
norclozapine	UGT2B10	rs2926036	rs149267927	4	70099234	A	C	0.0461153	0.00384157	0.0467339	0.934487	FINEMAP	0	2	NA	NA	A	0.0497	0.0053	0.0951	0.0665	0.0245		NA	NA	0.973	NA	NA	NA	NA	NA	NA	intergenic_variant
norclozapine	UGT2B10	rs2926036	rs1841049	4	69862596	A	C	0.24985	0.00160185	0.02206	0.942114	FINEMAP	0	2	NA	NA	A	0.7823	0.2186	0.7311	0.4444	0.6931		NA	NA	10.1	RP11-468N14.11	NA	ENSG00000250277	ENST00000509604.2	YES	processed_pseudogene	downstream_gene_variant
norclozapine	UGT2B10	rs2926036	rs11249518	4	69837094	A	G	0.246314	0.00146695	0.0221595	0.947219	FINEMAP	0	2	NA	NA	A	0.7863	0.2504	0.7055	0.3978	0.6945		NA	NA	0.891	RP11-468N14.10	NA	ENSG00000251498	ENST00000515628.1	YES	unprocessed_pseudogene	downstream_gene_variant
norclozapine	UGT2B10	rs2926036	rs6831147	4	69851263	G	A	0.25764	0.00146082	0.0222294	0.947604	FINEMAP	0	2	NA	NA	G	0.7823	0.1596	0.6718	0.2718	0.6873		NA	NA	5.66	RP11-468N14.12	NA	ENSG00000249735	ENST00000503544.1	YES	unprocessed_pseudogene	intron_variant,non_coding_transcript_variant
norclozapine	UGT2B10	rs2926036	rs7695476	4	69837898	C	T	0.247635	0.00142947	0.0221971	0.948652	FINEMAP	0	2	NA	NA	C	0.7863	0.2292	0.7055	0.3988	0.6931		NA	NA	0.023	RP11-468N14.10	NA	ENSG00000251498	ENST00000515628.1	YES	unprocessed_pseudogene	downstream_gene_variant
norclozapine	UGT2B10	rs2926036	rs7690181	4	69838088	G	A	0.24765	0.00141615	0.0221937	0.949123	FINEMAP	0	2	NA	NA	G	0.7863	0.2292	0.7055	0.3988	0.6931		NA	NA	7.414	RP11-468N14.10	NA	ENSG00000251498	ENST00000515628.1	YES	unprocessed_pseudogene	downstream_gene_variant
norclozapine	UGT2B10	rs2926036	rs6837000	4	69851169	C	T	0.257639	0.00129924	0.0222342	0.953403	FINEMAP	0	2	NA	NA	A	NA	NA	NA	NA	NA		NA	NA	4.863	RP11-468N14.12	NA	ENSG00000249735	ENST00000503544.1	YES	unprocessed_pseudogene	intron_variant,non_coding_transcript_variant
norclozapine	UGT2B10	rs2926036	rs6812186	4	69838907	C	T	0.24752	0.0012013	0.0221827	0.956812	FINEMAP	0	2	NA	NA	C	0.7863	0.2292	0.7065	0.3988	0.6931		NA	NA	6.656	RP11-468N14.10	NA	ENSG00000251498	ENST00000515628.1	YES	unprocessed_pseudogene	non_coding_transcript_exon_variant
norclozapine	UGT2B10	rs2926036	rs1841055	4	69859025	C	A	0.258734	-0.00108395	0.0222839	0.961204	FINEMAP	0	2	NA	NA	C	0.7813	0.1604	0.6687	0.1895	0.6412		NA	NA	3.736	RP11-468N14.12	NA	ENSG00000249735	ENST00000503544.1	YES	unprocessed_pseudogene	upstream_gene_variant
norclozapine	UGT2B10	rs2926036	rs6843788	4	69859378	C	T	0.258731	-0.00105411	0.0222839	0.962271	FINEMAP	0	2	NA	NA	A	NA	NA	NA	NA	NA		NA	NA	1.192	RP11-468N14.11	NA	ENSG00000250277	ENST00000509604.2	YES	processed_pseudogene	downstream_gene_variant
norclozapine	UGT2B10	rs2926036	rs6828317	4	69859503	A	C	0.258731	-0.00105401	0.0222839	0.962275	FINEMAP	0	2	NA	NA	A	0.7813	0.1596	0.6687	0.1895	0.6412		NA	NA	3.609	RP11-468N14.11	NA	ENSG00000250277	ENST00000509604.2	YES	processed_pseudogene	downstream_gene_variant
norclozapine	UGT2B10	rs2926036	rs7657796	4	69861014	C	A	0.258722	-0.00102872	0.0222858	0.963183	FINEMAP	0	2	NA	NA	C	0.7813	0.1596	0.6687	0.1895	0.6412		NA	NA	1.91	RP11-468N14.11	NA	ENSG00000250277	ENST00000509604.2	YES	processed_pseudogene	downstream_gene_variant
norclozapine	UGT2B10	rs2926036	rs7679122	4	69820283	A	C	0.255995	0.000902119	0.0226452	0.968223	FINEMAP	0	2	NA	NA	A	0.7913	0.1377	0.5982	0.2173	0.6916		NA	NA	1.02	UGT2A3	28528	ENSG00000135220	ENST00000251566.4	YES	protein_coding	upstream_gene_variant
norclozapine	UGT2B10	rs2926036	rs7691258	4	69855441	A	C	0.258219	0.000792082	0.0222934	0.971657	FINEMAP	0	2	NA	NA	A	0.7813	0.1596	0.6687	0.1895	0.6412		NA	NA	1.507	RP11-468N14.12	NA	ENSG00000249735	ENST00000503544.1	YES	unprocessed_pseudogene	upstream_gene_variant
norclozapine	UGT2B10	rs2926036	rs190578659	4	70083727	T	C	0.0496543	0.00134587	0.0450497	0.976167	FINEMAP	0	2	NA	NA	A	NA	NA	NA	NA	NA		NA	NA	6.89	UGT2B11	12545	ENSG00000213759	ENST00000446444.1	YES	protein_coding	upstream_gene_variant
norclozapine	UGT2B10	rs2926036	rs6822032	4	70281239	G	A	0.16011	-0.000752225	0.0258327	0.97677	FINEMAP	0	2	NA	NA	G	0.164	0.2882	0.2679	0.1131	0.2089		NA	NA	3.292	RP11-790I12.2	NA	ENSG00000249956	ENST00000514441.1	YES	processed_pseudogene	intron_variant,non_coding_transcript_variant
norclozapine	UGT2B10	rs2926036	rs77785653	4	70082966	G	A	0.0480786	-0.00114762	0.0463541	0.980248	FINEMAP	0	2	NA	NA	G	0.0497	0.0061	0.1135	0.0605	0.0245		NA	NA	3.728	UGT2B11	12545	ENSG00000213759	ENST00000446444.1	YES	protein_coding	upstream_gene_variant
norclozapine	UGT2B10	rs2926036	rs7678006	4	69860613	T	C	0.257654	-0.000384358	0.0223933	0.986306	FINEMAP	0	2	NA	NA	T	0.7813	0.1596	0.6687	0.1895	0.6412		NA	NA	6.101	RP11-468N14.11	NA	ENSG00000250277	ENST00000509604.2	YES	processed_pseudogene	downstream_gene_variant
norclozapine	UGT2B10	rs2926036	rs13151252	4	70340253	C	T	0.232791	0.00030643	0.0219798	0.988877	FINEMAP	0	2	NA	NA	C	0.2356	0.2148	0.1196	0	0.2349		NA	NA	4.563	AC108078.1	NA	ENSG00000264696	ENST00000583573.1	YES	miRNA	upstream_gene_variant
norclozapine	UGT2B10	rs2926036	rs4694728	4	70276753	A	G	0.423701	0.0002527	0.0191516	0.989472	FINEMAP	0	2	NA	NA	A	0.5686	0.4365	0.5061	0.4921	0.5144		NA	NA	0.532	RP11-790I12.2	NA	ENSG00000249956	ENST00000514441.1	YES	processed_pseudogene	intron_variant,non_coding_transcript_variant
norclozapine	UGT2B10	rs2926036	rs7691445	4	69855536	T	C	0.258068	0.000197864	0.0223043	0.992922	FINEMAP	0	2	NA	NA	G	NA	NA	NA	NA	NA		NA	NA	0.011	RP11-468N14.12	NA	ENSG00000249735	ENST00000503544.1	YES	unprocessed_pseudogene	upstream_gene_variant
norclozapine	UGT2B10	rs2926036	rs2642842	4	70283080	T	G	0.422734	0.000148469	0.0190952	0.993796	FINEMAP	0	2	NA	NA	A	NA	NA	NA	NA	NA		NA	NA	1.246	RP11-790I12.2	NA	ENSG00000249956	ENST00000514441.1	YES	processed_pseudogene	intron_variant,non_coding_transcript_variant
norclozapine	UGT2B10	rs2926036	rs2736516	4	70284846	A	C	0.422747	0.000134761	0.0190773	0.994364	FINEMAP	0	2	NA	NA	A	0.5686	0.4592	0.5174	0.4921	0.5159		NA	NA	2.52	RP11-790I12.2	NA	ENSG00000249956	ENST00000514441.1	YES	processed_pseudogene	non_coding_transcript_exon_variant
norclozapine	UGT2B10	rs2926036	rs7696885	4	69856017	T	C	0.258893	-0.000138654	0.0222784	0.995034	FINEMAP	0	2	NA	NA	G	NA	NA	NA	NA	NA		NA	NA	0.009	RP11-468N14.12	NA	ENSG00000249735	ENST00000503544.1	YES	unprocessed_pseudogene	upstream_gene_variant
norclozapine	UGT2B10	rs2926036	rs1962952	4	69854466	C	T	0.258293	0.000129475	0.0222751	0.995362	FINEMAP	0	2	NA	NA	C	0.7823	0.1589	0.6687	0.1895	0.6412		NA	NA	2.337	RP11-468N14.12	NA	ENSG00000249735	ENST00000503544.1	YES	unprocessed_pseudogene	upstream_gene_variant
norclozapine	UGT2B10	rs2926036	rs74449044	4	70092289	A	G	0.0466487	0.000262658	0.0468793	0.99553	FINEMAP	0	2	NA	NA	A	0.0517	0.0023	0.0951	0.0665	0.0245		NA	NA	0.622	NA	NA	NA	NA	NA	NA	intergenic_variant
norclozapine	UGT2B10	rs2926036	rs2011000	4	69854437	T	C	0.258277	3.15183e-05	0.0222763	0.998871	FINEMAP	0	2	NA	NA	T	0.7823	0.1596	0.6687	0.1895	0.6412		NA	NA	1.495	RP11-468N14.12	NA	ENSG00000249735	ENST00000503544.1	YES	unprocessed_pseudogene	upstream_gene_variant
norclozapine	UGT2B10	rs2926036	rs2254718	4	70288522	G	A	0.422704	2.15171e-05	0.0190395	0.999098	FINEMAP	0	2	NA	NA	G	0.5696	0.4599	0.5194	0.4861	0.513		NA	NA	6.175	RP11-790I12.2	NA	ENSG00000249956	ENST00000514441.1	YES	processed_pseudogene	intron_variant,non_coding_transcript_variant
norclozapine	UGT2B10	rs2926036	rs2926036	4	69682629	G	A	0.144866	0.292298	0.0265312	3.15888e-28	FLASHFM	0.324455	NA	NA	B	C	NA	NA	NA	NA	NA		NA	NA	2.754	UGT2B10	12544	ENSG00000109181	ENST00000265403.7	YES	protein_coding	intron_variant
norclozapine	UGT2B10	rs2926036	rs835316	4	69685853	A	G	0.14487	0.291963	0.0265331	3.6675e-28	FLASHFM	0.276049	NA	NA	B	A	0.8996	0.2572	0.8937	0.6954	0.804		NA	NA	0.103	UGT2B10	12544	ENSG00000109181	ENST00000265403.7	YES	protein_coding	intron_variant
norclozapine	UGT2B10	rs2926036	rs12513263	4	69827340	C	A	0.077077	-0.0243207	0.0398593	0.541754	FLASHFM	0.187617	NA	NA	D	C	0.9573	0.4024	0.8855	0.747	0.879		NA	NA	2.006	NA	NA	NA	NA	NA	NA	intergenic_variant
norclozapine	UGT2B10	rs2926036	rs1824264	4	69822928	C	T	0.0765	-0.0255966	0.0399227	0.521423	FLASHFM	0.152301	NA	NA	D	A	NA	NA	NA	NA	NA		NA	NA	2.733	NA	NA	NA	NA	NA	NA	intergenic_variant
norclozapine	UGT2B10	rs2926036	rs1841035	4	69822449	G	A	0.076489	-0.0254858	0.0399328	0.523332	FLASHFM	0.150491	NA	NA	D	G	0.9573	0.4024	0.8855	0.745	0.879		NA	NA	2.457	UGT2A3	28528	ENSG00000135220	ENST00000251566.4	YES	protein_coding	upstream_gene_variant
norclozapine	UGT2B10	rs2926036	rs861340	4	69687964	A	G	0.144667	0.290606	0.0265309	6.3959e-28	FLASHFM	0.146	NA	NA	B	A	0.8996	0.2579	0.8937	0.6954	0.804		NA	NA	0.467	UGT2B10	12544	ENSG00000109181	ENST00000265403.7	YES	protein_coding	intron_variant
norclozapine	UGT2B10	rs2926036	rs844342	4	69684121	T	G	0.145399	0.290998	0.0266804	1.06917e-27	FLASHFM	0.0677741	NA	NA	B	C	NA	NA	NA	NA	NA		NA	NA	0.438	UGT2B10	12544	ENSG00000109181	ENST00000265403.7	YES	protein_coding	intron_variant
norclozapine	UGT2B10	rs2926036	rs115619871	4	69681244	T	C	0.0982084	-0.265637	0.0295527	2.50406e-19	FLASHFM	0.0671959	NA	NA	A	T	0.0915	0.1755	0.0307	0.001	0.0793		NA	NA	1.333	UGT2B10	12544	ENSG00000109181	ENST00000265403.7	YES	protein_coding	upstream_gene_variant
norclozapine	UGT2B10	rs2926036	rs1902932	4	69688430	A	G	0.0983935	-0.266621	0.0295067	1.62569e-19	FLASHFM	0.061856	NA	NA	A	A	0.0915	0.1747	0.0307	0.003	0.0793		NA	NA	1.216	UGT2B10	12544	ENSG00000109181	ENST00000265403.7	YES	protein_coding	intron_variant
norclozapine	UGT2B10	rs2926036	rs294770	4	69678161	T	G	0.144361	0.289903	0.0265906	1.12178e-27	FLASHFM	0.0451047	NA	NA	B	A	NA	NA	NA	NA	NA		NA	NA	2.071	UGT2B10	12544	ENSG00000109181	ENST00000265403.7	YES	protein_coding	upstream_gene_variant
norclozapine	UGT2B10	rs2926036	rs835309	4	69682855	G	T	0.130365	0.298934	0.0272742	5.92977e-28	FLASHFM	0.0360935	NA	NA	B	A	NA	NA	NA	NA	NA	PA166156492	NA	NA	2.508	UGT2B10	12544	ENSG00000109181	ENST00000265403.7	YES	protein_coding	intron_variant
norclozapine	UGT2B10	rs2926036	rs294778	4	69682555	A	G	0.13036	0.298928	0.0272752	5.96802e-28	FLASHFM	0.0341843	NA	NA	B	A	0.9066	0.3828	0.9427	0.9137	0.8357		NA	NA	1.807	UGT2B10	12544	ENSG00000109181	ENST00000265403.7	YES	protein_coding	intron_variant
norclozapine	UGT2B10	rs2926036	rs1458241	4	69830871	C	T	0.076627	-0.0191704	0.0396812	0.629019	FLASHFM	0.0340084	NA	NA	D	A	NA	NA	NA	NA	NA		NA	NA	1.682	NA	NA	NA	NA	NA	NA	intergenic_variant
norclozapine	UGT2B10	rs2926036	rs835315	4	69685772	A	G	0.130339	0.298586	0.0272695	6.6851e-28	FLASHFM	0.0291332	NA	NA	B	A	0.9066	0.3828	0.9427	0.9137	0.8357		NA	NA	0.04	UGT2B10	12544	ENSG00000109181	ENST00000265403.7	YES	protein_coding	intron_variant
norclozapine	UGT2B10	rs2926036	rs835317	4	69686221	T	G	0.130339	0.298536	0.0272682	6.7827e-28	FLASHFM	0.0281382	NA	NA	B	A	NA	NA	NA	NA	NA		NA	NA	2.49	UGT2B10	12544	ENSG00000109181	ENST00000265403.7	YES	protein_coding	intron_variant
norclozapine	UGT2B10	rs2926036	rs2331565	4	69830359	T	G	0.076393	-0.0170463	0.0397629	0.668143	FLASHFM	0.0270335	NA	NA	D	A	NA	NA	NA	NA	NA		NA	NA	1.114	NA	NA	NA	NA	NA	NA	intergenic_variant
norclozapine	UGT2B10	rs2926036	rs1458231	4	69833651	T	G	0.076331	-0.0170245	0.0398384	0.669133	FLASHFM	0.0265233	NA	NA	D	A	NA	NA	NA	NA	NA		NA	NA	1.181	NA	NA	NA	NA	NA	NA	intergenic_variant
norclozapine	UGT2B10	rs2926036	rs6833541	4	69835126	C	T	0.076229	-0.0172603	0.0399205	0.665474	FLASHFM	0.0264622	NA	NA	D	A	NA	NA	NA	NA	NA		NA	NA	6.592	RP11-468N14.10	NA	ENSG00000251498	ENST00000515628.1	YES	unprocessed_pseudogene	downstream_gene_variant
norclozapine	UGT2B10	rs2926036	rs6833931	4	69835294	G	T	0.076221	-0.0172217	0.0399243	0.666207	FLASHFM	0.0262956	NA	NA	D	A	NA	NA	NA	NA	NA		NA	NA	6.148	RP11-468N14.10	NA	ENSG00000251498	ENST00000515628.1	YES	unprocessed_pseudogene	downstream_gene_variant
norclozapine	UGT2B10	rs2926036	rs6847505	4	69835174	A	G	0.076221	-0.0172034	0.0399224	0.666526	FLASHFM	0.0262455	NA	NA	D	A	0.9573	0.4236	0.8855	0.746	0.8804		NA	NA	3.828	RP11-468N14.10	NA	ENSG00000251498	ENST00000515628.1	YES	unprocessed_pseudogene	downstream_gene_variant
norclozapine	UGT2B10	rs2926036	rs1458228	4	69835837	A	G	0.076206	-0.0172626	0.0399367	0.665561	FLASHFM	0.0260618	NA	NA	D	A	0.9573	0.4236	0.8855	0.746	0.8804		NA	NA	1.207	RP11-468N14.10	NA	ENSG00000251498	ENST00000515628.1	YES	unprocessed_pseudogene	downstream_gene_variant
norclozapine	UGT2B10	rs2926036	rs1458227	4	69835860	T	G	0.076189	-0.0172158	0.0399363	0.666409	FLASHFM	0.0259496	NA	NA	D	A	NA	NA	NA	NA	NA		NA	NA	0.083	RP11-468N14.10	NA	ENSG00000251498	ENST00000515628.1	YES	unprocessed_pseudogene	downstream_gene_variant
norclozapine	UGT2B10	rs2926036	rs2877422	4	69825760	A	G	0.075719	-0.0189758	0.0398182	0.633674	FLASHFM	0.0256892	NA	NA	D	A	0.9573	0.4236	0.8855	0.745	0.8804		NA	NA	0.095	NA	NA	NA	NA	NA	NA	intergenic_variant
norclozapine	UGT2B10	rs2926036	rs2017990	4	69863174	A	G	0.085433	-0.0343227	0.0374882	0.359897	FLASHFM	0.0166088	NA	NA	D	A	0.9503	0.4002	0.8221	0.5397	0.8357		NA	NA	7.167	RP11-468N14.11	NA	ENSG00000250277	ENST00000509604.2	YES	processed_pseudogene	non_coding_transcript_exon_variant
norclozapine	UGT2B10	rs2926036	rs12719836	4	69842205	C	T	0.075513	-0.015345	0.0399298	0.700756	FLASHFM	0.01378	NA	NA	D	A	NA	NA	NA	NA	NA		NA	NA	0.137	RP11-468N14.10	NA	ENSG00000251498	ENST00000515628.1	YES	unprocessed_pseudogene	upstream_gene_variant
norclozapine	UGT2B10	rs2926036	rs7670334	4	69686993	G	A	0.0984756	-0.267068	0.0295063	1.41387e-19	FLASHFM	0.0129895	NA	NA	A	G	0.0915	0.1755	0.0307	0.001	0.0793		NA	NA	1.867	UGT2B10	12544	ENSG00000109181	ENST00000265403.7	YES	protein_coding	intron_variant
norclozapine	UGT2B10	rs2926036	rs115094696	4	69687689	T	G	0.0984333	-0.26698	0.0295239	1.52632e-19	FLASHFM	0.0129604	NA	NA	A	T	0.0915	0.1747	0.0307	0.001	0.0793		NA	NA	0.528	UGT2B10	12544	ENSG00000109181	ENST00000265403.7	YES	protein_coding	intron_variant
norclozapine	UGT2B10	rs2926036	rs6851405	4	69843154	T	C	0.073555	-0.0189541	0.0396814	0.632894	FLASHFM	0.0128035	NA	NA	D	A	NA	NA	NA	NA	NA		NA	NA	0.673	RP11-468N14.10	NA	ENSG00000251498	ENST00000515628.1	YES	unprocessed_pseudogene	upstream_gene_variant
norclozapine	UGT2B10	rs2926036	rs12651170	4	69841774	C	T	0.073566	-0.0189719	0.0396765	0.632533	FLASHFM	0.0128022	NA	NA	D	C	0.9573	0.4319	0.8855	0.746	0.8804		NA	NA	1.14	RP11-468N14.10	NA	ENSG00000251498	ENST00000515628.1	YES	unprocessed_pseudogene	upstream_gene_variant
norclozapine	UGT2B10	rs2926036	rs113342890	4	69685965	C	T	0.0984708	-0.267003	0.0294995	1.41543e-19	FLASHFM	0.0115441	NA	NA	A	C	0.0915	0.1747	0.0307	0.001	0.0793		NA	NA	4.567	UGT2B10	12544	ENSG00000109181	ENST00000265403.7	YES	protein_coding	intron_variant
norclozapine	UGT2B10	rs2926036	rs10026377	4	69831267	A	C	0.073881	-0.0136335	0.0395647	0.730406	FLASHFM	0.00718735	NA	NA	0	A	0.9573	0.4425	0.8855	0.751	0.8804		NA	NA	0.457	NA	NA	NA	NA	NA	NA	intergenic_variant
norclozapine	UGT2B10	rs2926036	rs4694485	4	69848967	G	A	0.079037	-0.0237398	0.0384971	0.537456	FLASHFM	0.00400266	NA	NA	0	G	0.9503	0.4372	0.8722	0.7946	0.8833		NA	NA	1.95	RP11-468N14.12	NA	ENSG00000249735	ENST00000503544.1	YES	unprocessed_pseudogene	downstream_gene_variant
norclozapine	UGT2B10	rs2926036	rs1841038	4	69849405	A	G	0.079037	-0.0237754	0.0384945	0.536818	FLASHFM	0.0040007	NA	NA	0	A	0.9503	0.4372	0.8722	0.7946	0.8833		NA	NA	1.353	RP11-468N14.12	NA	ENSG00000249735	ENST00000503544.1	YES	unprocessed_pseudogene	downstream_gene_variant
norclozapine	UGT2B10	rs2926036	rs6600862	4	69852289	C	A	0.079017	-0.0237252	0.0384864	0.537593	FLASHFM	0.00390888	NA	NA	0	C	0.9503	0.4372	0.8722	0.7946	0.8833		NA	NA	5.374	RP11-468N14.12	NA	ENSG00000249735	ENST00000503544.1	YES	unprocessed_pseudogene	intron_variant,non_coding_transcript_variant
norclozapine	UGT2B10	rs2926036	rs6818594	4	69850452	C	T	0.079003	-0.0237081	0.0384861	0.537883	FLASHFM	0.00390192	NA	NA	0	A	NA	NA	NA	NA	NA		NA	NA	4.555	RP11-468N14.12	NA	ENSG00000249735	ENST00000503544.1	YES	unprocessed_pseudogene	downstream_gene_variant
norclozapine	UGT2B10	rs2926036	rs294756	4	69666382	T	C	0.141125	0.285519	0.0266712	9.625e-27	FLASHFM	0.00371106	NA	NA	B	T	0.8986	0.295	0.8906	0.6885	0.804		NA	NA	5.405	NA	NA	NA	NA	NA	NA	intergenic_variant
norclozapine	UGT2B10	rs2926036	rs1303726	4	69784702	A	G	0.050271	0.0245009	0.0476148	0.606858	FLASHFM	0.00362661	NA	NA	0	A	0.9871	0.5129	0.8916	0.7351	0.8963		NA	NA	2.424	RP11-468N14.09	NA	ENSG00000198277	ENST00000511202.1	YES	unprocessed_pseudogene	intron_variant,non_coding_transcript_variant
norclozapine	UGT2B10	rs2926036	rs2942856	4	69662451	T	C	0.141229	0.285542	0.0267021	1.09047e-26	FLASHFM	0.00343008	NA	NA	B	A	NA	NA	NA	NA	NA		NA	NA	1.786	NA	NA	NA	NA	NA	NA	intergenic_variant
norclozapine	UGT2B10	rs2926036	rs10004381	4	69782486	G	A	0.050005	0.0258377	0.0477217	0.588215	FLASHFM	0.00316044	NA	NA	0	C	NA	NA	NA	NA	NA		NA	NA	2.813	RP11-468N14.09	NA	ENSG00000198277	ENST00000511202.1	YES	unprocessed_pseudogene	intron_variant,non_coding_transcript_variant
norclozapine	UGT2B10	rs2926036	rs7688541	4	69789680	C	T	0.049836	0.0288014	0.0477136	0.546089	FLASHFM	0.00305537	NA	NA	0	A	NA	NA	NA	NA	NA		NA	NA	2.322	UGT2A3	28528	ENSG00000135220	ENST00000251566.4	YES	protein_coding	downstream_gene_variant
norclozapine	UGT2B10	rs2926036	rs7659264	4	69855163	C	T	0.077231	-0.0271899	0.0387936	0.483374	FLASHFM	0.00304513	NA	NA	0	A	NA	NA	NA	NA	NA		NA	NA	3.233	RP11-468N14.12	NA	ENSG00000249735	ENST00000503544.1	YES	unprocessed_pseudogene	upstream_gene_variant
norclozapine	UGT2B10	rs2926036	rs7659867	4	69855515	G	T	0.077228	-0.0271711	0.0387939	0.48368	FLASHFM	0.00302021	NA	NA	0	A	NA	NA	NA	NA	NA		NA	NA	3.625	RP11-468N14.12	NA	ENSG00000249735	ENST00000503544.1	YES	unprocessed_pseudogene	upstream_gene_variant
norclozapine	UGT2B10	rs2926036	rs1962951	4	69854831	G	A	0.077457	-0.0261879	0.0387008	0.498611	FLASHFM	0.0026109	NA	NA	0	G	0.9513	0.4576	0.8722	0.7946	0.889		NA	NA	2.457	RP11-468N14.12	NA	ENSG00000249735	ENST00000503544.1	YES	unprocessed_pseudogene	upstream_gene_variant
norclozapine	UGT2B10	rs2926036	rs4391113	4	69863941	G	A	0.076613	-0.0260968	0.0390367	0.503802	FLASHFM	0.00255872	NA	NA	0	C	NA	NA	NA	NA	NA		NA	NA	2.797	RP11-468N14.11	NA	ENSG00000250277	ENST00000509604.2	YES	processed_pseudogene	upstream_gene_variant
norclozapine	UGT2B10	rs2926036	rs4532300	4	69863734	G	T	0.076614	-0.0260761	0.0390348	0.504119	FLASHFM	0.00255381	NA	NA	0	A	NA	NA	NA	NA	NA		NA	NA	3.001	RP11-468N14.11	NA	ENSG00000250277	ENST00000509604.2	YES	processed_pseudogene	upstream_gene_variant
norclozapine	UGT2B10	rs2926036	rs1117531	4	69807469	T	C	0.049653	0.0274912	0.0476452	0.56394	FLASHFM	0.00255317	NA	NA	0	G	NA	NA	NA	NA	NA		NA	NA	3.04	UGT2A3	28528	ENSG00000135220	ENST00000251566.4	YES	protein_coding	intron_variant
norclozapine	UGT2B10	rs2926036	rs4419538	4	69863439	A	G	0.076618	-0.0260377	0.0390274	0.504667	FLASHFM	0.00254845	NA	NA	0	A	0.9513	0.4592	0.8865	0.7946	0.889		NA	NA	5.838	RP11-468N14.11	NA	ENSG00000250277	ENST00000509604.2	YES	processed_pseudogene	upstream_gene_variant
norclozapine	UGT2B10	rs2926036	rs2018001	4	69863100	C	A	0.076618	-0.0260253	0.0390261	0.504856	FLASHFM	0.00254474	NA	NA	0	C	0.9513	0.4599	0.8865	0.7946	0.889		NA	NA	7.849	RP11-468N14.11	NA	ENSG00000250277	ENST00000509604.2	YES	processed_pseudogene	non_coding_transcript_exon_variant
norclozapine	UGT2B10	rs2926036	rs1841048	4	69862424	G	A	0.076621	-0.0259986	0.0390227	0.505256	FLASHFM	0.00254066	NA	NA	0	G	0.9513	0.4592	0.8865	0.7946	0.889		NA	NA	9.201	RP11-468N14.11	NA	ENSG00000250277	ENST00000509604.2	YES	processed_pseudogene	downstream_gene_variant
norclozapine	UGT2B10	rs2926036	rs1841047	4	69862344	A	G	0.076621	-0.0259938	0.0390224	0.505331	FLASHFM	0.00253942	NA	NA	0	A	0.9513	0.4592	0.8865	0.7946	0.889		NA	NA	1.667	RP11-468N14.11	NA	ENSG00000250277	ENST00000509604.2	YES	processed_pseudogene	downstream_gene_variant
norclozapine	UGT2B10	rs2926036	rs13148751	4	69864055	A	G	0.076631	-0.0260163	0.0390356	0.505108	FLASHFM	0.00252628	NA	NA	0	A	0.9513	0.4592	0.8865	0.7946	0.889		NA	NA	2.635	RP11-468N14.11	NA	ENSG00000250277	ENST00000509604.2	YES	processed_pseudogene	upstream_gene_variant
norclozapine	UGT2B10	rs2926036	rs10018123	4	69801782	A	G	0.049637	0.0276492	0.0476435	0.561689	FLASHFM	0.00251336	NA	NA	0	A	0.9871	0.5136	0.8916	0.7351	0.8963		NA	NA	4.043	UGT2A3	28528	ENSG00000135220	ENST00000251566.4	YES	protein_coding	intron_variant
norclozapine	UGT2B10	rs2926036	rs1117530	4	69807355	T	C	0.049643	0.0276705	0.0476443	0.561394	FLASHFM	0.00250832	NA	NA	0	G	NA	NA	NA	NA	NA		NA	NA	1.379	UGT2A3	28528	ENSG00000135220	ENST00000251566.4	YES	protein_coding	intron_variant
norclozapine	UGT2B10	rs2926036	rs4694492	4	69860055	C	T	0.076624	-0.025838	0.0390141	0.507797	FLASHFM	0.00249865	NA	NA	0	A	NA	NA	NA	NA	NA		NA	NA	3.856	RP11-468N14.11	NA	ENSG00000250277	ENST00000509604.2	YES	processed_pseudogene	downstream_gene_variant
norclozapine	UGT2B10	rs2926036	rs9329034	4	69642621	C	T	0.139408	-0.284269	0.0266551	1.48848e-26	FLASHFM	0.00247651	NA	NA	B	C	0.1024	0.7057	0.1104	0.3115	0.196		NA	NA	4.682	NA	NA	NA	ENSR00001990804	NA	open_chromatin_region	regulatory_region_variant
norclozapine	UGT2B10	rs2926036	rs10014997	4	69792494	T	C	0.049846	0.0290347	0.0477325	0.543002	FLASHFM	0.00241832	NA	NA	0	A	NA	NA	NA	NA	NA		NA	NA	1.439	UGT2A3	28528	ENSG00000135220	ENST00000251566.4	YES	protein_coding	downstream_gene_variant
norclozapine	UGT2B10	rs2926036	rs3966087	4	69796838	A	G	0.049658	0.0287626	0.0476777	0.546328	FLASHFM	0.00236521	NA	NA	0	A	0.9871	0.5159	0.8906	0.7351	0.8963		NA	NA	0.361	UGT2A3	28528	ENSG00000135220	ENST00000251566.4	YES	protein_coding	intron_variant
norclozapine	UGT2B10	rs2926036	rs13149637	4	69864482	A	G	0.076497	-0.0247499	0.0391032	0.526773	FLASHFM	0.00221793	NA	NA	0	A	0.9513	0.4592	0.8875	0.7946	0.8905		NA	NA	2.707	RP11-468N14.11	NA	ENSG00000250277	ENST00000509604.2	YES	processed_pseudogene	upstream_gene_variant
norclozapine	UGT2B10	rs2926036	rs1379814	4	69816200	A	G	0.049956	0.0299195	0.0476771	0.530302	FLASHFM	0.00214547	NA	NA	0	A	0.9871	0.5106	0.8906	0.7361	0.8963		NA	NA	4.369	UGT2A3	28528	ENSG00000135220	ENST00000251566.4	YES	protein_coding	intron_variant
norclozapine	UGT2B10	rs2926036	rs1849537	4	69646608	T	C	0.13928	-0.284031	0.0266501	1.60374e-26	FLASHFM	0.00205486	NA	NA	B	T	0.1024	0.7057	0.1104	0.3115	0.196		NA	NA	0.789	CTD-2005D20.1	NA	ENSG00000250376	ENST00000505681.1	YES	unprocessed_pseudogene	upstream_gene_variant
norclozapine	UGT2B10	rs2926036	rs6825873	4	69787432	G	A	0.050154	0.0309594	0.047451	0.51411	FLASHFM	0.00184365	NA	NA	0	C	NA	NA	NA	NA	NA		NA	NA	2.481	RP11-468N14.09	NA	ENSG00000198277	ENST00000511202.1	YES	unprocessed_pseudogene	intron_variant,non_coding_transcript_variant
norclozapine	UGT2B10	rs2926036	rs1513559	4	69655555	G	A	0.137134	-0.282261	0.026572	2.34128e-26	FLASHFM	0.00103541	NA	NA	B	G	0.1014	0.6687	0.1104	0.3115	0.1931		NA	NA	0.004	CTD-2005D20.1	NA	ENSG00000250376	ENST00000505681.1	YES	unprocessed_pseudogene	downstream_gene_variant
norclozapine	UGT2B10	rs2926036	rs7687951	4	69722395	A	G	0.101209	-0.249051	0.0290803	1.08789e-17	FLASHFM	0.00100381	NA	NA	A	A	0.0924	0.2224	0.0593	0.1756	0.0879		NA	NA	0.742	RP11-468N14.4	NA	ENSG00000249235	ENST00000309229.6	YES	unprocessed_pseudogene	downstream_gene_variant
norclozapine	UGT2B10	rs2926036	rs7678526	4	69724936	T	C	0.101209	-0.249053	0.0290794	1.08462e-17	FLASHFM	0.0010017	NA	NA	A	T	0.0924	0.2224	0.0593	0.1756	0.0879		NA	NA	2.051	RP11-468N14.4	NA	ENSG00000249235	ENST00000309229.6	YES	unprocessed_pseudogene	downstream_gene_variant
norclozapine	UGT2B10	rs2926036	rs77107237	4	69746647	G	A	0.0988686	-0.255095	0.0292499	2.75147e-18	FLASHFM	0.000406691	NA	NA	0	G	0.0885	0.2231	0.0307	0.001	0.0807	PA166156696	NA	NA	2.468	RP11-468N14.5	NA	ENSG00000251529	ENST00000503319.1	YES	unprocessed_pseudogene	upstream_gene_variant
norclozapine	UGT2B10	rs2926036	rs34100980	4	69673553	A	C	0.129717	0.295531	0.0272873	2.47257e-27	FLASHFM	0.000359256	NA	NA	B	A	0.9056	0.3865	0.9417	0.9137	0.8357		NA	NA	1.823	NA	NA	NA	NA	NA	NA	intergenic_variant
norclozapine	UGT2B10	rs2926036	rs4403111	4	69925017	T	C	0.221645	0.0743302	0.0223693	0.00089097	FLASHFM	0.000173049	NA	NA	0	G	NA	NA	NA	NA	NA		NA	NA	0.638	UGT2B7	12554	ENSG00000171234	ENST00000502942.1	NA	protein_coding	intron_variant
norclozapine	UGT2B10	rs2926036	rs7681837	4	69771114	T	C	0.131315	-0.156843	0.0272129	8.23533e-09	FLASHFM	0.000168732	NA	NA	0	T	0.1223	0.2413	0.0368	0.001	0.098		NA	NA	2.7	RP11-468N14.13	NA	ENSG00000272626	ENST00000608365.1	YES	lincRNA	intron_variant,non_coding_transcript_variant
norclozapine	UGT2B10	rs2926036	rs12650679	4	69771836	G	A	0.141927	-0.149629	0.0265342	1.70931e-08	FLASHFM	0.000158356	NA	NA	0	G	0.1233	0.3253	0.1431	0.1756	0.1066		NA	NA	5.572	RP11-468N14.13	NA	ENSG00000272626	ENST00000608365.1	YES	lincRNA	intron_variant,non_coding_transcript_variant
norclozapine	UGT2B10	rs2926036	rs77755709	4	69860598	T	G	0.156987	-0.0149623	0.025217	0.552952	FLASHFM	0.000145699	NA	NA	0	C	NA	NA	NA	NA	NA		NA	NA	1.646	RP11-468N14.11	NA	ENSG00000250277	ENST00000509604.2	YES	processed_pseudogene	downstream_gene_variant
norclozapine	UGT2B10	rs2926036	rs139148903	4	69872861	G	A	0.180098	-0.0215868	0.0234649	0.357594	FLASHFM	0.00012819	NA	NA	0	C	NA	NA	NA	NA	NA		NA	NA	0.827	RP11-813N20.1	NA	ENSG00000251685	ENST00000505092.1	YES	unprocessed_pseudogene	intron_variant,non_coding_transcript_variant
norclozapine	UGT2B10	rs2926036	rs79505437	4	69877590	G	A	0.18047	-0.0218063	0.0234545	0.352512	FLASHFM	0.000127998	NA	NA	0	G	0.175	0.1891	0.1912	0.381	0.2061		NA	NA	1.27	RP11-813N20.1	NA	ENSG00000251685	ENST00000505092.1	YES	unprocessed_pseudogene	intron_variant,non_coding_transcript_variant
norclozapine	UGT2B10	rs2926036	rs10452447	4	69876007	T	C	0.180625	-0.021667	0.0234245	0.35498	FLASHFM	0.000126592	NA	NA	0	G	NA	NA	NA	NA	NA		NA	NA	0.046	RP11-813N20.1	NA	ENSG00000251685	ENST00000505092.1	YES	unprocessed_pseudogene	intron_variant,non_coding_transcript_variant
norclozapine	UGT2B10	rs2926036	rs4593203	4	70031620	G	A	0.18194	-0.0234816	0.023848	0.324802	FLASHFM	0.000124668	NA	NA	0	G	0.1779	0.2383	0.2444	0.4732	0.232		NA	NA	1.15	NA	NA	NA	NA	NA	NA	intergenic_variant
norclozapine	UGT2B10	rs2926036	rs57775540	4	70038658	A	G	0.178147	-0.0298935	0.0241011	0.214851	FLASHFM	0.00011703	NA	NA	0	A	0.171	0.3147	0.2434	0.4732	0.2378		NA	NA	1.53	NA	NA	NA	NA	NA	NA	intergenic_variant
norclozapine	UGT2B10	rs2926036	rs77170754	4	69721246	A	G	0.124871	-0.17323	0.0278613	5.04896e-10	FLASHFM	0.000116282	NA	NA	0	A	0.1223	0.2368	0.0654	0.1756	0.1037		NA	NA	1.736	NA	NA	NA	NA	NA	NA	intergenic_variant
norclozapine	UGT2B10	rs2926036	rs7665417	4	69722947	T	C	0.12518	-0.173253	0.0278678	5.06871e-10	FLASHFM	0.000115123	NA	NA	0	G	NA	NA	NA	NA	NA		NA	NA	1.792	RP11-468N14.4	NA	ENSG00000249235	ENST00000309229.6	YES	unprocessed_pseudogene	downstream_gene_variant
norclozapine	UGT2B10	rs2926036	rs4377651	4	70002062	T	C	0.180469	-0.018742	0.024134	0.437405	FLASHFM	0.000106316	NA	NA	0	A	NA	NA	NA	NA	NA		NA	NA	1.021	RP13-644M16.3	NA	ENSG00000250100	ENST00000508057.2	YES	unprocessed_pseudogene	downstream_gene_variant
norclozapine	UGT2B10	rs2926036	rs77953023	4	69694073	A	G	0.0921295	-0.268644	0.0302297	6.29179e-19	FLASHFM	0.000104229	NA	NA	0	A	0.0885	0.1172	0.0307	0.001	0.0735		NA	NA	0.241	UGT2B10	12544	ENSG00000109181	ENST00000265403.7	YES	protein_coding	intron_variant
norclozapine	UGT2B10	rs2926036	rs79504108	4	69853574	T	C	0.154056	-0.0150058	0.0255117	0.556402	FLASHFM	0.00010172	NA	NA	0	A	NA	NA	NA	NA	NA		NA	NA	6.004	RP11-468N14.12	NA	ENSG00000249735	ENST00000503544.1	YES	unprocessed_pseudogene	intron_variant,non_coding_transcript_variant
norclozapine	UGT2B10	rs2926036	rs72855436	4	70006856	G	A	0.181675	-0.0198863	0.0240336	0.407989	FLASHFM	0.000100906	NA	NA	0	G	0.1799	0.2474	0.2444	0.4722	0.2349		NA	NA	3.763	RP13-644M16.2	NA	ENSG00000251427	ENST00000514471.1	YES	unprocessed_pseudogene	upstream_gene_variant
norclozapine	UGT2B10	rs2926036	rs12651295	4	69771935	C	A	0.140942	-0.154869	0.0264903	5.02716e-09	FLASHFM	9.7396e-05	NA	NA	0	C	0.1243	0.3003	0.1442	0.1746	0.1052		NA	NA	5.028	RP11-468N14.13	NA	ENSG00000272626	ENST00000608365.1	YES	lincRNA	intron_variant,non_coding_transcript_variant
norclozapine	UGT2B10	rs2926036	rs427387	4	69619887	A	C	0.127248	-0.286071	0.026614	5.99928e-27	FLASHFM	8.19593e-05	NA	NA	0	A	0.0974	0.6135	0.0767	0.1349	0.183		NA	NA	1.044	NA	NA	NA	NA	NA	NA	intergenic_variant
norclozapine	UGT2B10	rs2926036	rs61220696	4	70021664	T	C	0.18218	-0.0211895	0.0239651	0.376599	FLASHFM	6.95455e-05	NA	NA	0	T	0.1779	0.2383	0.2454	0.4742	0.232		NA	NA	1.709	NA	NA	NA	NA	NA	NA	intergenic_variant
norclozapine	UGT2B10	rs2926036	rs4611998	4	70033706	T	C	0.183388	-0.0236765	0.0238317	0.320471	FLASHFM	6.93479e-05	NA	NA	0	T	0.1779	0.2859	0.2444	0.4732	0.2334		NA	NA	1.822	NA	NA	NA	NA	NA	NA	intergenic_variant
norclozapine	UGT2B10	rs2926036	rs35264089	4	70019288	T	G	0.182157	-0.0210148	0.0239541	0.380325	FLASHFM	6.79326e-05	NA	NA	0	A	NA	NA	NA	NA	NA		NA	NA	0.379	NA	NA	NA	NA	NA	NA	intergenic_variant
norclozapine	UGT2B10	rs2926036	rs74717436	4	69814804	A	C	0.159484	-0.00674215	0.0252724	0.78964	FLASHFM	6.56532e-05	NA	NA	0	A	0.175	0.0083	0.181	0.3452	0.17		NA	NA	2.693	UGT2A3	28528	ENSG00000135220	ENST00000251566.4	YES	protein_coding	intron_variant
norclozapine	UGT2B10	rs2926036	rs74401613	4	69812208	A	G	0.159506	-0.00654252	0.0252881	0.795852	FLASHFM	6.49346e-05	NA	NA	0	A	0.174	0.0083	0.181	0.3442	0.17		NA	NA	2.398	UGT2A3	28528	ENSG00000135220	ENST00000251566.4	YES	protein_coding	intron_variant
norclozapine	UGT2B10	rs2926036	rs6857759	4	70022069	T	C	0.182531	-0.0215471	0.0239661	0.368616	FLASHFM	6.48141e-05	NA	NA	0	T	0.1779	0.261	0.2454	0.4742	0.2334		NA	NA	1.431	NA	NA	NA	NA	NA	NA	intergenic_variant
norclozapine	UGT2B10	rs2926036	rs7674201	4	70019879	T	C	0.182672	-0.0213151	0.0239482	0.373438	FLASHFM	6.38644e-05	NA	NA	0	G	NA	NA	NA	NA	NA		NA	NA	2.236	NA	NA	NA	NA	NA	NA	intergenic_variant
norclozapine	UGT2B10	rs2926036	rs116284083	4	69827414	A	G	0.159336	-0.0116508	0.0250063	0.641278	FLASHFM	6.27376e-05	NA	NA	0	A	0.17	0.0348	0.18	0.3472	0.1715		NA	NA	1.425	NA	NA	NA	NA	NA	NA	intergenic_variant
norclozapine	UGT2B10	rs2926036	rs28578474	4	69862670	A	G	0.0450037	0.0605453	0.0447149	0.175727	FLASHFM	6.07716e-05	NA	NA	0	A	0.0398	0.3056	0.0092	0	0.0519		NA	NA	4.436	RP11-468N14.11	NA	ENSG00000250277	ENST00000509604.2	YES	processed_pseudogene	non_coding_transcript_exon_variant
norclozapine	UGT2B10	rs2926036	rs78069315	4	69730377	A	G	0.124704	-0.174112	0.0278855	4.27043e-10	FLASHFM	5.5416e-05	NA	NA	0	A	0.1223	0.2368	0.0654	0.1756	0.1037		NA	NA	0.046	RP11-468N14.4	NA	ENSG00000249235	ENST00000309229.6	YES	unprocessed_pseudogene	upstream_gene_variant
norclozapine	UGT2B10	rs2926036	rs77032945	4	69676956	C	T	0.0947217	-0.274659	0.0298485	3.52149e-20	FLASHFM	4.71382e-05	NA	NA	0	C	0.0915	0.1142	0.0307	0.001	0.0764		NA	NA	3.252	UGT2B10	12544	ENSG00000109181	ENST00000265403.7	YES	protein_coding	upstream_gene_variant
norclozapine	UGT2B10	rs2926036	rs75215620	4	69741799	T	G	0.122536	-0.178254	0.027982	1.8867e-10	FLASHFM	3.2622e-05	NA	NA	0	A	NA	NA	NA	NA	NA		NA	NA	1.819	RP11-468N14.5	NA	ENSG00000251529	ENST00000503319.1	YES	unprocessed_pseudogene	downstream_gene_variant
norclozapine	UGT2B10	rs2926036	rs6858469	4	69739730	C	A	0.122518	-0.178195	0.027982	1.9125e-10	FLASHFM	3.25928e-05	NA	NA	0	C	0.1183	0.239	0.0368	0.001	0.0965		NA	NA	0.978	RP11-468N14.5	NA	ENSG00000251529	ENST00000503319.1	YES	unprocessed_pseudogene	downstream_gene_variant
norclozapine	UGT2B10	rs2926036	rs113294380	4	69743225	C	A	0.122535	-0.178249	0.0279816	1.88756e-10	FLASHFM	3.25848e-05	NA	NA	0	C	0.1183	0.2383	0.0368	0.001	0.0965		NA	NA	0.252	RP11-468N14.5	NA	ENSG00000251529	ENST00000503319.1	YES	unprocessed_pseudogene	downstream_gene_variant
norclozapine	UGT2B10	rs2926036	rs4463130	4	70038345	A	G	0.184936	-0.0247467	0.0238303	0.299059	FLASHFM	3.14627e-05	NA	NA	0	A	0.1779	0.3147	0.2444	0.4732	0.2378		NA	NA	4.581	NA	NA	NA	NA	NA	NA	intergenic_variant
norclozapine	UGT2B10	rs2926036	rs7438042	4	69936034	C	A	0.165844	-0.028989	0.0246308	0.239219	FLASHFM	3.12163e-05	NA	NA	0	C	0.164	0.2375	0.2127	0.4385	0.2248		NA	NA	3.573	RP13-644M16.5	NA	ENSG00000248763	ENST00000507775.2	YES	unprocessed_pseudogene	downstream_gene_variant
norclozapine	UGT2B10	rs2926036	rs113967678	4	69735968	G	A	0.124971	-0.175904	0.0278314	2.60971e-10	FLASHFM	2.59854e-05	NA	NA	0	G	0.1223	0.239	0.0654	0.1736	0.1037		NA	NA	3.793	NA	NA	NA	NA	NA	NA	intergenic_variant
norclozapine	UGT2B10	rs2926036	rs11726946	4	69737036	G	A	0.124987	-0.175962	0.0278269	2.55797e-10	FLASHFM	2.58847e-05	NA	NA	0	G	0.1223	0.2405	0.0634	0.1726	0.1023		NA	NA	2.035	NA	NA	NA	NA	NA	NA	intergenic_variant
norclozapine	UGT2B10	rs2926036	rs78583541	4	69766364	T	C	0.122523	-0.179759	0.0279815	1.3257e-10	FLASHFM	2.44497e-05	NA	NA	0	T	0.1173	0.2398	0.0368	0.001	0.0965		NA	NA	0.26	RP11-468N14.13	NA	ENSG00000272626	ENST00000608365.1	YES	lincRNA	downstream_gene_variant
norclozapine	UGT2B10	rs2926036	rs6827243	4	69763910	T	C	0.122685	-0.179661	0.0279706	1.33421e-10	FLASHFM	2.3754e-05	NA	NA	0	T	0.1173	0.2398	0.0368	0.001	0.0965		NA	NA	0.29	RP11-468N14.13	NA	ENSG00000272626	ENST00000608365.1	YES	lincRNA	downstream_gene_variant
norclozapine	UGT2B10	rs2926036	rs78618349	4	69761311	G	A	0.122678	-0.179884	0.0279692	1.26336e-10	FLASHFM	2.29545e-05	NA	NA	0	G	0.1173	0.2398	0.0368	0.001	0.0965		NA	NA	0.858	NA	NA	NA	NA	NA	NA	intergenic_variant
norclozapine	UGT2B10	rs2926036	rs74724937	4	69755998	A	G	0.122676	-0.179892	0.0279699	1.26227e-10	FLASHFM	2.29185e-05	NA	NA	0	A	0.1183	0.2398	0.0368	0.001	0.0965		NA	NA	0.907	NA	NA	NA	NA	NA	NA	intergenic_variant
norclozapine	UGT2B10	rs2926036	rs74872266	4	69761239	G	A	0.122679	-0.179899	0.0279692	1.259e-10	FLASHFM	2.28818e-05	NA	NA	0	C	NA	NA	NA	NA	NA		NA	NA	0.267	NA	NA	NA	NA	NA	NA	intergenic_variant
norclozapine	UGT2B10	rs2926036	rs6851328	4	69763587	A	G	0.122456	-0.181225	0.0279901	9.50618e-11	FLASHFM	2.03116e-05	NA	NA	0	A	0.1173	0.2398	0.0368	0.001	0.0965		NA	NA	1.418	RP11-468N14.13	NA	ENSG00000272626	ENST00000608365.1	YES	lincRNA	downstream_gene_variant
norclozapine	UGT2B10	rs2926036	rs115455627	4	69694012	T	C	0.129672	-0.177812	0.027443	9.21377e-11	FLASHFM	1.98122e-05	NA	NA	0	T	0.1203	0.2708	0.1278	0.1766	0.1081		NA	NA	0.32	UGT2B10	12544	ENSG00000109181	ENST00000265403.7	YES	protein_coding	intron_variant
norclozapine	UGT2B10	rs2926036	rs115696858	4	69872942	G	T	0.182144	-0.0191166	0.0233495	0.412949	FLASHFM	1.65649e-05	NA	NA	0	A	NA	NA	NA	NA	NA		NA	NA	1.764	RP11-813N20.1	NA	ENSG00000251685	ENST00000505092.1	YES	unprocessed_pseudogene	intron_variant,non_coding_transcript_variant
norclozapine	UGT2B10	rs2926036	rs11730594	4	69757183	T	C	0.12323	-0.18094	0.0279808	1.00258e-10	FLASHFM	1.6469e-05	NA	NA	0	T	0.1183	0.2602	0.0368	0.001	0.098		NA	NA	1.425	NA	NA	NA	NA	NA	NA	intergenic_variant
norclozapine	UGT2B10	rs2926036	rs6823903	4	70002793	T	G	0.17899	-0.0148778	0.024216	0.538965	FLASHFM	1.57551e-05	NA	NA	0	T	0.1789	0.2073	0.2434	0.4742	0.2305		NA	NA	0.313	RP13-644M16.3	NA	ENSG00000250100	ENST00000508057.2	YES	unprocessed_pseudogene	downstream_gene_variant
norclozapine	UGT2B10	rs2926036	rs57520789	4	69871729	C	T	0.177684	-0.0131625	0.0235917	0.576892	FLASHFM	1.57297e-05	NA	NA	0	A	NA	NA	NA	NA	NA		NA	NA	3.147	RP11-813N20.1	NA	ENSG00000251685	ENST00000505092.1	YES	unprocessed_pseudogene	intron_variant,non_coding_transcript_variant
norclozapine	UGT2B10	rs2926036	rs61114924	4	69847874	A	G	0.164761	-0.0140813	0.024361	0.563246	FLASHFM	1.54376e-05	NA	NA	0	A	0.168	0.1029	0.1554	0.3502	0.1859		NA	NA	0.415	RP11-468N14.12	NA	ENSG00000249735	ENST00000503544.1	YES	unprocessed_pseudogene	downstream_gene_variant
norclozapine	UGT2B10	rs2926036	rs74666184	4	69941129	T	C	0.17282	0.0641626	0.0246175	0.00915043	FLASHFM	1.52403e-05	NA	NA	0	T	0.1918	0.2307	0.1472	0.1617	0.1066		NA	NA	4.252	UGT2B7	12554	ENSG00000171234	ENST00000502942.1	NA	protein_coding	intron_variant
norclozapine	UGT2B10	rs2926036	rs116852216	4	69888806	G	A	0.145598	-0.010174	0.0262221	0.698022	FLASHFM	1.50929e-05	NA	NA	0	G	0.161	0.0083	0.1503	0.1796	0.1455		NA	NA	7.356	RP11-813N20.1	NA	ENSG00000251685	ENST00000505092.1	YES	unprocessed_pseudogene	upstream_gene_variant
norclozapine	UGT2B10	rs2926036	rs72851379	4	69933265	C	T	0.165997	-0.0270808	0.0246337	0.27162	FLASHFM	1.50839e-05	NA	NA	0	C	0.164	0.2375	0.2127	0.4385	0.2248		NA	NA	5.727	RP13-644M16.5	NA	ENSG00000248763	ENST00000507775.2	YES	unprocessed_pseudogene	non_coding_transcript_exon_variant
norclozapine	UGT2B10	rs2926036	rs72851378	4	69932554	G	A	0.165999	-0.0270245	0.024634	0.272623	FLASHFM	1.50311e-05	NA	NA	0	G	0.164	0.2375	0.2127	0.4385	0.2248		NA	NA	2.072	RP13-644M16.5	NA	ENSG00000248763	ENST00000507775.2	YES	unprocessed_pseudogene	intron_variant,non_coding_transcript_variant
norclozapine	UGT2B10	rs2926036	rs61162302	4	69927394	T	G	0.148502	-0.0154543	0.026081	0.553481	FLASHFM	1.4742e-05	NA	NA	0	C	NA	NA	NA	NA	NA		NA	NA	1.234	RP13-644M16.5	NA	ENSG00000248763	ENST00000507775.2	YES	unprocessed_pseudogene	upstream_gene_variant
norclozapine	UGT2B10	rs2926036	rs294775	4	69680933	T	C	0.127876	0.295171	0.0277216	1.78696e-26	FLASHFM	0	NA	NA	0	G	NA	NA	NA	NA	NA		NA	NA	0.628	UGT2B10	12544	ENSG00000109181	ENST00000265403.7	YES	protein_coding	upstream_gene_variant
norclozapine	UGT2B10	rs2926036	rs72846859	4	69611058	T	C	0.113067	-0.280309	0.0273525	1.20816e-24	FLASHFM	0	NA	NA	0	T	0.0954	0.4183	0.0552	0.0417	0.1182		NA	NA	1.397	NA	NA	NA	NA	NA	NA	intergenic_variant
norclozapine	UGT2B10	rs2926036	rs294759	4	69670073	T	C	0.130579	0.270095	0.0272345	3.49803e-23	FLASHFM	0	NA	NA	0	A	NA	NA	NA	NA	NA		NA	NA	0.135	NA	NA	NA	NA	NA	NA	intergenic_variant
norclozapine	UGT2B10	rs2926036	rs2090001	4	69670179	G	A	0.130545	0.269764	0.0272347	3.95424e-23	FLASHFM	0	NA	NA	0	G	0.9016	0.4289	0.9202	0.7738	0.8631		NA	NA	2.18	NA	NA	NA	NA	NA	NA	intergenic_variant
norclozapine	UGT2B10	rs2926036	rs10028938	4	69669216	A	G	0.104289	-0.280517	0.0285599	9.04866e-23	FLASHFM	0	NA	NA	0	A	0.0984	0.2625	0.0634	0.0903	0.1398		NA	NA	1.164	NA	NA	NA	NA	NA	NA	intergenic_variant
norclozapine	UGT2B10	rs2926036	rs10000284	4	69669183	C	T	0.107481	-0.272479	0.028179	4.06064e-22	FLASHFM	0	NA	NA	0	C	0.0984	0.2935	0.0624	0.0913	0.1427		NA	NA	0.146	NA	NA	NA	NA	NA	NA	intergenic_variant
norclozapine	UGT2B10	rs2926036	rs7685333	4	69682690	G	A	0.0893186	-0.294054	0.0304971	5.31285e-22	FLASHFM	0	NA	NA	0	G	0.0915	0.0348	0.0317	0.001	0.072		NA	NA	0.324	UGT2B10	12544	ENSG00000109181	ENST00000265403.7	YES	protein_coding	intron_variant
norclozapine	UGT2B10	rs2926036	rs115480801	4	69672068	A	G	0.0892103	-0.292826	0.0304109	6.03235e-22	FLASHFM	0	NA	NA	C	A	0.0915	0.0318	0.0307	0.001	0.072		NA	NA	6.646	NA	NA	NA	NA	NA	NA	intergenic_variant
norclozapine	UGT2B10	rs2926036	rs11737672	4	69671302	C	T	0.0892169	-0.292561	0.0304009	6.36715e-22	FLASHFM	0	NA	NA	C	C	0.0915	0.0318	0.0307	0.001	0.072		NA	NA	3.283	NA	NA	NA	ENSR00001990807	NA	open_chromatin_region	regulatory_region_variant
norclozapine	UGT2B10	rs2926036	rs113156110	4	69672251	G	A	0.0892346	-0.292554	0.0304143	6.64896e-22	FLASHFM	0	NA	NA	C	G	0.0915	0.0318	0.0307	0.001	0.072		NA	NA	5.859	NA	NA	NA	NA	NA	NA	intergenic_variant
norclozapine	UGT2B10	rs2926036	rs11737527	4	69670886	C	T	0.0890099	-0.292574	0.0304176	6.67588e-22	FLASHFM	0	NA	NA	C	C	0.0915	0.0325	0.0307	0.001	0.072		NA	NA	2.283	NA	NA	NA	NA	NA	NA	intergenic_variant
norclozapine	UGT2B10	rs2926036	rs75756801	4	69672745	T	C	0.0892403	-0.292542	0.0304193	6.77749e-22	FLASHFM	0	NA	NA	C	T	0.0915	0.0318	0.0307	0.001	0.072		NA	NA	3.226	NA	NA	NA	NA	NA	NA	intergenic_variant
norclozapine	UGT2B10	rs2926036	rs113556972	4	69681619	T	C	0.0892129	-0.292764	0.0305071	8.26496e-22	FLASHFM	0	NA	NA	0	G	NA	NA	NA	NA	NA		NA	NA	0.594	UGT2B10	12544	ENSG00000109181	ENST00000265403.7	YES	protein_coding	upstream_gene_variant
norclozapine	UGT2B10	rs2926036	rs61749966	4	69681848	C	T	0.0892253	-0.29278	0.030509	8.26995e-22	FLASHFM	0	NA	NA	0	C	0.0915	0.0356	0.0307	0.001	0.072		NA	NA	2.953	UGT2B10	12544	ENSG00000109181	ENST00000265403.7	YES	protein_coding	synonymous_variant
norclozapine	UGT2B10	rs2926036	rs113475342	4	69682509	G	A	0.0892015	-0.292697	0.0305111	8.54528e-22	FLASHFM	0	NA	NA	0	G	0.0915	0.0348	0.0307	0.001	0.072		NA	NA	4.929	UGT2B10	12544	ENSG00000109181	ENST00000265403.7	YES	protein_coding	intron_variant
norclozapine	UGT2B10	rs2926036	rs7657958	4	69682795	A	G	0.089203	-0.292708	0.0305129	8.56067e-22	FLASHFM	0	NA	NA	0	A	0.0915	0.0348	0.0307	0.001	0.072		NA	NA	2.746	UGT2B10	12544	ENSG00000109181	ENST00000265403.7	YES	protein_coding	intron_variant
norclozapine	UGT2B10	rs2926036	rs61750900	4	69681936	T	G	0.0891996	-0.292726	0.0305166	8.61088e-22	FLASHFM	0	NA	NA	0	A	NA	NA	NA	NA	NA	PA166156690	tolerated(0.31)	benign(0.001)	0.062	UGT2B10	12544	ENSG00000109181	ENST00000265403.7	YES	protein_coding	missense_variant
norclozapine	UGT2B10	rs2926036	rs9993124	4	69669270	T	C	0.100449	-0.275077	0.0286992	9.26131e-22	FLASHFM	0	NA	NA	0	T	0.0924	0.1853	0.0583	0.0853	0.1311		NA	NA	0.063	NA	NA	NA	NA	NA	NA	intergenic_variant
norclozapine	UGT2B10	rs2926036	rs7671312	4	69678943	T	G	0.0891578	-0.292316	0.0305436	1.06458e-21	FLASHFM	0	NA	NA	0	C	NA	NA	NA	NA	NA		NA	NA	0.431	UGT2B10	12544	ENSG00000109181	ENST00000265403.7	YES	protein_coding	upstream_gene_variant
norclozapine	UGT2B10	rs2926036	rs112674956	4	69683636	A	G	0.0892711	-0.291923	0.0305138	1.10123e-21	FLASHFM	0	NA	NA	0	A	0.0915	0.0356	0.0307	0.001	0.072		NA	NA	0.603	UGT2B10	12544	ENSG00000109181	ENST00000265403.7	YES	protein_coding	intron_variant
norclozapine	UGT2B10	rs2926036	rs112487756	4	69684923	C	T	0.089268	-0.291851	0.0305157	1.13354e-21	FLASHFM	0	NA	NA	0	C	0.0915	0.0348	0.0307	0.001	0.072		NA	NA	1.431	UGT2B10	12544	ENSG00000109181	ENST00000265403.7	YES	protein_coding	intron_variant
norclozapine	UGT2B10	rs2926036	rs115232947	4	69677759	A	G	0.089119	-0.291995	0.0305458	1.18618e-21	FLASHFM	0	NA	NA	0	A	0.0915	0.0318	0.0307	0.001	0.072		NA	NA	0.903	UGT2B10	12544	ENSG00000109181	ENST00000265403.7	YES	protein_coding	upstream_gene_variant
norclozapine	UGT2B10	rs2926036	rs7676529	4	69687214	C	T	0.0892809	-0.291817	0.0305275	1.18728e-21	FLASHFM	0	NA	NA	0	C	0.0915	0.0356	0.0307	0.001	0.072		NA	NA	0.04	UGT2B10	12544	ENSG00000109181	ENST00000265403.7	YES	protein_coding	intron_variant
norclozapine	UGT2B10	rs2926036	rs76957249	4	69685752	C	A	0.089275	-0.291676	0.0305153	1.19634e-21	FLASHFM	0	NA	NA	0	C	0.0915	0.0348	0.0307	0.001	0.072		NA	NA	3.908	UGT2B10	12544	ENSG00000109181	ENST00000265403.7	YES	protein_coding	intron_variant
norclozapine	UGT2B10	rs2926036	rs7676146	4	69686975	C	T	0.0892756	-0.291763	0.0305249	1.19826e-21	FLASHFM	0	NA	NA	0	C	0.0915	0.0348	0.0307	0.001	0.072		NA	NA	0.728	UGT2B10	12544	ENSG00000109181	ENST00000265403.7	YES	protein_coding	intron_variant
norclozapine	UGT2B10	rs2926036	rs75601113	4	69686381	A	G	0.0892721	-0.291673	0.0305168	1.2031e-21	FLASHFM	0	NA	NA	0	A	0.0915	0.0348	0.0307	0.001	0.072		NA	NA	1.076	UGT2B10	12544	ENSG00000109181	ENST00000265403.7	YES	protein_coding	intron_variant
norclozapine	UGT2B10	rs2926036	rs77459922	4	69686676	G	A	0.0892674	-0.291671	0.0305204	1.21674e-21	FLASHFM	0	NA	NA	0	G	0.0915	0.0348	0.0307	0.001	0.072		NA	NA	1.056	UGT2B10	12544	ENSG00000109181	ENST00000265403.7	YES	protein_coding	intron_variant
norclozapine	UGT2B10	rs2926036	rs113242232	4	69679748	A	G	0.0891183	-0.291871	0.0305449	1.23013e-21	FLASHFM	0	NA	NA	0	A	0.0915	0.0348	0.0307	0.001	0.072		NA	NA	1.995	UGT2B10	12544	ENSG00000109181	ENST00000265403.7	YES	protein_coding	upstream_gene_variant
norclozapine	UGT2B10	rs2926036	rs146889061	4	69688125	T	G	0.0893165	-0.291382	0.0305052	1.2739e-21	FLASHFM	0	NA	NA	0	T	0.0915	0.0356	0.0307	0.001	0.072		NA	NA	9.055	UGT2B10	12544	ENSG00000109181	ENST00000265403.7	YES	protein_coding	splice_donor_5th_base_variant,intron_variant
norclozapine	UGT2B10	rs2926036	rs112566859	4	69669268	T	C	0.0880736	-0.290659	0.0305971	2.108e-21	FLASHFM	0	NA	NA	0	T	0.0905	0.0318	0.0307	0.002	0.0677		NA	NA	0.975	NA	NA	NA	NA	NA	NA	intergenic_variant
norclozapine	UGT2B10	rs2926036	rs112092622	4	69668520	A	G	0.0878472	-0.290186	0.030582	2.33736e-21	FLASHFM	0	NA	NA	C	A	0.0915	0.0204	0.0307	0.001	0.0677		NA	NA	2.894	NA	NA	NA	NA	NA	NA	intergenic_variant
norclozapine	UGT2B10	rs2926036	rs79730406	4	69659773	G	A	0.0878658	-0.290114	0.0305828	2.39688e-21	FLASHFM	0	NA	NA	C	G	0.0915	0.0212	0.0358	0.001	0.0677		NA	NA	3.868	NA	NA	NA	NA	NA	NA	intergenic_variant
norclozapine	UGT2B10	rs2926036	rs11727396	4	69654056	A	C	0.0878635	-0.290095	0.0305831	2.41254e-21	FLASHFM	0	NA	NA	C	A	0.0915	0.0204	0.0358	0.001	0.0677		NA	NA	0.14	CTD-2005D20.1	NA	ENSG00000250376	ENST00000505681.1	YES	unprocessed_pseudogene	downstream_gene_variant
norclozapine	UGT2B10	rs2926036	rs544444849	4	69649509	A	C	0.0877379	-0.289959	0.0306099	2.7264e-21	FLASHFM	0	NA	NA	C	A	0.0915	0.0212	0.0358	0.002	0.0677		NA	NA	0.709	CTD-2005D20.1	NA	ENSG00000250376	ENST00000505681.1	YES	unprocessed_pseudogene	upstream_gene_variant
norclozapine	UGT2B10	rs2926036	rs76015447	4	69652560	T	G	0.087748	-0.289892	0.0306104	2.78855e-21	FLASHFM	0	NA	NA	C	T	0.0915	0.0204	0.0358	0.001	0.0677		NA	NA	0.851	CTD-2005D20.1	NA	ENSG00000250376	ENST00000505681.1	YES	unprocessed_pseudogene	intron_variant,non_coding_transcript_variant
norclozapine	UGT2B10	rs2926036	rs111885382	4	69643921	A	G	0.0876931	-0.289697	0.030618	3.03113e-21	FLASHFM	0	NA	NA	C	A	0.0924	0.0212	0.0358	0.001	0.0677		NA	NA	1.476	NA	NA	NA	NA	NA	NA	intergenic_variant
norclozapine	UGT2B10	rs2926036	rs77446383	4	69642982	T	C	0.0877174	-0.288606	0.0305951	3.98172e-21	FLASHFM	0	NA	NA	C	T	0.0924	0.0212	0.0358	0.001	0.0677		NA	NA	4.384	NA	NA	NA	NA	NA	NA	intergenic_variant
norclozapine	UGT2B10	rs2926036	rs78645928	4	69603602	G	A	0.0893012	-0.286729	0.0305198	5.7291e-21	FLASHFM	0	NA	NA	0	G	0.0924	0.059	0.0358	0.001	0.0706		NA	NA	1.36	NA	NA	NA	NA	NA	NA	intergenic_variant
norclozapine	UGT2B10	rs2926036	rs77636305	4	69606897	T	G	0.0894978	-0.284085	0.030359	8.16256e-21	FLASHFM	0	NA	NA	0	T	0.0924	0.0575	0.0358	0.001	0.0706		NA	NA	3.369	NA	NA	NA	NA	NA	NA	intergenic_variant
norclozapine	UGT2B10	rs2926036	rs75487435	4	69607021	G	A	0.0894674	-0.284039	0.0303554	8.19565e-21	FLASHFM	0	NA	NA	0	G	0.0924	0.0575	0.0358	0.001	0.0706		NA	NA	5.274	NA	NA	NA	NA	NA	NA	intergenic_variant
norclozapine	UGT2B10	rs2926036	rs74451786	4	69607124	A	G	0.0874122	-0.288567	0.0308483	8.4085e-21	FLASHFM	0	NA	NA	0	A	0.0924	0.0212	0.0358	0.001	0.0677		NA	NA	3.782	NA	NA	NA	NA	NA	NA	intergenic_variant
norclozapine	UGT2B10	rs2926036	rs11722451	4	69669603	A	C	0.0975832	-0.275014	0.0294028	8.49494e-21	FLASHFM	0	NA	NA	0	A	0.0915	0.1589	0.0307	0.001	0.0807		NA	NA	2.043	NA	NA	NA	NA	NA	NA	intergenic_variant
norclozapine	UGT2B10	rs2926036	rs114441621	4	69761131	C	T	0.0863316	-0.288046	0.0308037	8.68077e-21	FLASHFM	0	NA	NA	0	C	0.0875	0.0325	0.0307	0.001	0.0692		NA	NA	1.888	NA	NA	NA	NA	NA	NA	intergenic_variant
norclozapine	UGT2B10	rs2926036	rs114526018	4	69609345	T	G	0.0873701	-0.288176	0.0308406	9.27195e-21	FLASHFM	0	NA	NA	0	T	0.0924	0.0212	0.0358	0.001	0.0677		NA	NA	0.643	NA	NA	NA	NA	NA	NA	intergenic_variant
norclozapine	UGT2B10	rs2926036	rs113042441	4	69610144	C	T	0.0873252	-0.288118	0.0308426	9.49069e-21	FLASHFM	0	NA	NA	0	A	NA	NA	NA	NA	NA		NA	NA	2.977	NA	NA	NA	ENSR00001990800	NA	promoter_flanking_region	regulatory_region_variant
norclozapine	UGT2B10	rs2926036	rs76636286	4	69614293	T	C	0.0893475	-0.283363	0.0303375	9.59925e-21	FLASHFM	0	NA	NA	0	T	0.0924	0.0575	0.0358	0.001	0.0706		NA	NA	2.207	NA	NA	NA	ENSR00001990801	NA	promoter_flanking_region	regulatory_region_variant
norclozapine	UGT2B10	rs2926036	rs113479243	4	69612556	C	T	0.0893754	-0.283369	0.0303401	9.65709e-21	FLASHFM	0	NA	NA	0	C	0.0924	0.0575	0.0358	0.001	0.0706		NA	NA	1.924	NA	NA	NA	NA	NA	NA	intergenic_variant
norclozapine	UGT2B10	rs2926036	rs113422566	4	69612658	A	G	0.0893761	-0.283359	0.0303392	9.66197e-21	FLASHFM	0	NA	NA	0	A	0.0924	0.0575	0.0358	0.001	0.0706		NA	NA	1.733	NA	NA	NA	NA	NA	NA	intergenic_variant
norclozapine	UGT2B10	rs2926036	rs113821880	4	69612332	T	C	0.0873344	-0.287839	0.0308252	9.83528e-21	FLASHFM	0	NA	NA	0	A	NA	NA	NA	NA	NA		NA	NA	0.895	NA	NA	NA	NA	NA	NA	intergenic_variant
norclozapine	UGT2B10	rs2926036	rs116764105	4	69612801	A	G	0.087336	-0.28776	0.0308224	9.99687e-21	FLASHFM	0	NA	NA	0	A	0.0924	0.0212	0.0358	0.001	0.0677		NA	NA	1.557	NA	NA	NA	NA	NA	NA	intergenic_variant
norclozapine	UGT2B10	rs2926036	rs76513790	4	69613181	G	T	0.0873332	-0.287738	0.0308211	1.00282e-20	FLASHFM	0	NA	NA	0	G	0.0924	0.0212	0.0358	0.001	0.0677		NA	NA	2.892	NA	NA	NA	NA	NA	NA	intergenic_variant
norclozapine	UGT2B10	rs2926036	rs112831907	4	69614157	A	G	0.0873215	-0.28766	0.0308171	1.01526e-20	FLASHFM	0	NA	NA	0	A	0.0924	0.0212	0.0358	0.001	0.0677		NA	NA	2.517	NA	NA	NA	ENSR00001990801	NA	promoter_flanking_region	regulatory_region_variant
norclozapine	UGT2B10	rs2926036	rs77559837	4	69616791	A	G	0.0893951	-0.283012	0.030331	1.05086e-20	FLASHFM	0	NA	NA	0	A	0.0924	0.0575	0.0368	0.001	0.0706		NA	NA	1.398	NA	NA	NA	NA	NA	NA	intergenic_variant
norclozapine	UGT2B10	rs2926036	rs143331934	4	69637632	C	T	0.0873952	-0.287065	0.0307854	1.11279e-20	FLASHFM	0	NA	NA	0	C	0.0924	0.0212	0.0358	0.001	0.0677		NA	NA	1.687	NA	NA	NA	ENSM01132012491	NA	NA	TF_binding_site_variant
norclozapine	UGT2B10	rs2926036	rs113515025	4	69639160	T	C	0.0873762	-0.287053	0.0307844	1.11377e-20	FLASHFM	0	NA	NA	0	T	0.0915	0.0212	0.0358	0.001	0.0677		NA	NA	0.883	NA	NA	NA	NA	NA	NA	intergenic_variant
norclozapine	UGT2B10	rs2926036	rs74820159	4	69768638	T	G	0.0863013	-0.287563	0.0308435	1.12773e-20	FLASHFM	0	NA	NA	0	T	0.0875	0.0325	0.0307	0.001	0.0692		NA	NA	0.585	RP11-468N14.13	NA	ENSG00000272626	ENST00000608365.1	YES	lincRNA	intron_variant,non_coding_transcript_variant
norclozapine	UGT2B10	rs2926036	rs11724821	4	69752439	T	C	0.086296	-0.28722	0.0308098	1.13777e-20	FLASHFM	0	NA	NA	0	T	0.0885	0.0325	0.0317	0.001	0.0692		NA	NA	2.246	RP11-468N14.6	NA	ENSG00000248547	ENST00000504736.2	YES	processed_pseudogene	upstream_gene_variant
norclozapine	UGT2B10	rs2926036	rs62101709	4	69634240	T	C	0.0874098	-0.28694	0.03078	1.13869e-20	FLASHFM	0	NA	NA	0	T	0.0924	0.0212	0.0358	0.001	0.0677		NA	NA	10.98	NA	NA	NA	NA	NA	NA	intergenic_variant
norclozapine	UGT2B10	rs2926036	rs113923277	4	69619618	A	G	0.0873202	-0.286857	0.0308087	1.26742e-20	FLASHFM	0	NA	NA	0	A	0.0924	0.0212	0.0358	0.001	0.0677		NA	NA	0.9	NA	NA	NA	NA	NA	NA	intergenic_variant
norclozapine	UGT2B10	rs2926036	rs112010479	4	69619452	A	G	0.087321	-0.286858	0.030809	1.26813e-20	FLASHFM	0	NA	NA	0	A	0.0924	0.0212	0.0358	0.001	0.0677		NA	NA	1.396	NA	NA	NA	NA	NA	NA	intergenic_variant
norclozapine	UGT2B10	rs2926036	rs116592574	4	69632394	T	C	0.0873977	-0.286628	0.0307852	1.27126e-20	FLASHFM	0	NA	NA	0	T	0.0924	0.0212	0.0358	0.001	0.0677		NA	NA	0.113	NA	NA	NA	NA	NA	NA	intergenic_variant
norclozapine	UGT2B10	rs2926036	rs113103499	4	69621010	T	C	0.0873091	-0.28672	0.0308035	1.30228e-20	FLASHFM	0	NA	NA	0	T	0.0924	0.0212	0.0358	0.001	0.0677		NA	NA	0.672	NA	NA	NA	NA	NA	NA	intergenic_variant
norclozapine	UGT2B10	rs2926036	rs78155531	4	69631428	A	G	0.0874002	-0.286537	0.030785	1.30649e-20	FLASHFM	0	NA	NA	0	A	0.0934	0.0212	0.0358	0.001	0.0677		NA	NA	1.721	NA	NA	NA	NA	NA	NA	intergenic_variant
norclozapine	UGT2B10	rs2926036	rs80107014	4	69622812	A	C	0.0872968	-0.286603	0.0307967	1.32385e-20	FLASHFM	0	NA	NA	0	A	0.0924	0.0212	0.0358	0.001	0.0677		NA	NA	5.172	NA	NA	NA	NA	NA	NA	intergenic_variant
norclozapine	UGT2B10	rs2926036	rs11731269	4	69625414	A	G	0.0893779	-0.281865	0.0302964	1.35818e-20	FLASHFM	0	NA	NA	0	A	0.0924	0.0575	0.0358	0.001	0.0706		NA	NA	1.084	NA	NA	NA	NA	NA	NA	intergenic_variant
norclozapine	UGT2B10	rs2926036	rs11734565	4	69625607	T	C	0.087277	-0.286368	0.0307857	1.37829e-20	FLASHFM	0	NA	NA	0	A	NA	NA	NA	NA	NA		NA	NA	0.865	NA	NA	NA	NA	NA	NA	intergenic_variant
norclozapine	UGT2B10	rs2926036	rs112324058	4	69688962	A	G	0.0945597	-0.277666	0.0299188	1.68484e-20	FLASHFM	0	NA	NA	0	A	0.0905	0.1248	0.0307	0.001	0.0764		NA	NA	0.043	UGT2B10	12544	ENSG00000109181	ENST00000265403.7	YES	protein_coding	intron_variant
norclozapine	UGT2B10	rs2926036	rs76300677	4	69742722	G	A	0.0862357	-0.285758	0.0308226	1.84319e-20	FLASHFM	0	NA	NA	0	G	0.0885	0.031	0.0307	0.001	0.0692		NA	NA	5.409	RP11-468N14.5	NA	ENSG00000251529	ENST00000503319.1	YES	unprocessed_pseudogene	downstream_gene_variant
norclozapine	UGT2B10	rs2926036	rs113997869	4	69735877	T	C	0.0861515	-0.28684	0.0309447	1.8712e-20	FLASHFM	0	NA	NA	0	T	0.0885	0.0318	0.0307	0.001	0.0692		NA	NA	3.13	NA	NA	NA	NA	NA	NA	intergenic_variant
norclozapine	UGT2B10	rs2926036	rs150405933	4	69735957	T	C	0.0861518	-0.28684	0.0309447	1.87124e-20	FLASHFM	0	NA	NA	0	G	NA	NA	NA	NA	NA		NA	NA	1.84	NA	NA	NA	NA	NA	NA	intergenic_variant
norclozapine	UGT2B10	rs2926036	rs112082042	4	69750117	C	T	0.084967	-0.288738	0.0311707	1.98528e-20	FLASHFM	0	NA	NA	0	C	0.0885	0.0439	0.0307	0.001	0.0706		NA	NA	4.443	RP11-468N14.6	NA	ENSG00000248547	ENST00000504736.2	YES	processed_pseudogene	non_coding_transcript_exon_variant
norclozapine	UGT2B10	rs2926036	rs6830149	4	69759351	T	C	0.0868076	-0.284707	0.0307388	2.00414e-20	FLASHFM	0	NA	NA	0	T	0.0875	0.0439	0.0307	0.001	0.0706		NA	NA	1.302	NA	NA	NA	NA	NA	NA	intergenic_variant
norclozapine	UGT2B10	rs2926036	rs115558925	4	69765782	C	A	0.0865645	-0.284963	0.0308138	2.28933e-20	FLASHFM	0	NA	NA	0	C	0.0875	0.0439	0.0307	0.001	0.0706		NA	NA	0.217	RP11-468N14.13	NA	ENSG00000272626	ENST00000608365.1	YES	lincRNA	downstream_gene_variant
norclozapine	UGT2B10	rs2926036	rs11726760	4	69656777	A	G	0.111571	-0.259407	0.0281013	2.67765e-20	FLASHFM	0	NA	NA	0	A	0.0984	0.298	0.091	0.2708	0.1441		NA	NA	0.934	CTD-2005D20.1	NA	ENSG00000250376	ENST00000505681.1	YES	unprocessed_pseudogene	downstream_gene_variant
norclozapine	UGT2B10	rs2926036	rs7658577	4	69766993	C	T	0.0867362	-0.283874	0.0307621	2.75558e-20	FLASHFM	0	NA	NA	0	C	0.0875	0.0439	0.0307	0.001	0.0706		NA	NA	3.645	RP11-468N14.13	NA	ENSG00000272626	ENST00000608365.1	YES	lincRNA	non_coding_transcript_exon_variant
norclozapine	UGT2B10	rs2926036	rs79405714	4	69767349	C	T	0.0889274	-0.27936	0.0303083	3.04703e-20	FLASHFM	0	NA	NA	0	C	0.0875	0.084	0.0307	0.001	0.0735		NA	NA	1.529	RP11-468N14.13	NA	ENSG00000272626	ENST00000608365.1	YES	lincRNA	intron_variant,non_coding_transcript_variant
norclozapine	UGT2B10	rs2926036	rs79153547	4	69745127	C	T	0.0866818	-0.282538	0.0307551	4.05048e-20	FLASHFM	0	NA	NA	0	C	0.0885	0.0431	0.0307	0.001	0.0706		NA	NA	7.815	RP11-468N14.5	NA	ENSG00000251529	ENST00000503319.1	YES	unprocessed_pseudogene	intron_variant,non_coding_transcript_variant
norclozapine	UGT2B10	rs2926036	rs6815399	4	69739411	C	T	0.0866987	-0.282426	0.0307624	4.27521e-20	FLASHFM	0	NA	NA	0	C	0.0885	0.0431	0.0307	0.001	0.0706		NA	NA	1.145	RP11-468N14.5	NA	ENSG00000251529	ENST00000503319.1	YES	unprocessed_pseudogene	downstream_gene_variant
norclozapine	UGT2B10	rs2926036	rs75305811	4	69740155	T	C	0.0866961	-0.282406	0.0307604	4.27864e-20	FLASHFM	0	NA	NA	0	T	0.0885	0.0431	0.0307	0.001	0.0706		NA	NA	0.948	RP11-468N14.5	NA	ENSG00000251529	ENST00000503319.1	YES	unprocessed_pseudogene	downstream_gene_variant
norclozapine	UGT2B10	rs2926036	rs7660491	4	69725113	T	G	0.0864612	-0.283352	0.0308799	4.47678e-20	FLASHFM	0	NA	NA	0	T	0.0885	0.031	0.0307	0.001	0.0692		NA	NA	1.767	RP11-468N14.4	NA	ENSG00000249235	ENST00000309229.6	YES	unprocessed_pseudogene	downstream_gene_variant
norclozapine	UGT2B10	rs2926036	rs10023562	4	69659833	A	C	0.111524	-0.257261	0.0281187	5.74147e-20	FLASHFM	0	NA	NA	0	A	0.0984	0.2988	0.091	0.2708	0.1441		NA	NA	1.232	NA	NA	NA	NA	NA	NA	intergenic_variant
norclozapine	UGT2B10	rs2926036	rs10029789	4	69658879	C	T	0.111522	-0.257255	0.0281196	5.76784e-20	FLASHFM	0	NA	NA	0	A	NA	NA	NA	NA	NA		NA	NA	2.095	NA	NA	NA	NA	NA	NA	intergenic_variant
norclozapine	UGT2B10	rs2926036	rs10023464	4	69659738	T	C	0.111719	-0.257053	0.028121	6.19025e-20	FLASHFM	0	NA	NA	0	T	0.0984	0.2988	0.091	0.2708	0.1441		NA	NA	0.97	NA	NA	NA	NA	NA	NA	intergenic_variant
norclozapine	UGT2B10	rs2926036	rs11737644	4	69701338	C	T	0.0870171	-0.281341	0.0307885	6.36918e-20	FLASHFM	0	NA	NA	0	A	NA	NA	NA	NA	NA		NA	NA	3.531	UGT2B10	12544	ENSG00000109181	ENST00000265403.7	YES	protein_coding	downstream_gene_variant
norclozapine	UGT2B10	rs2926036	rs112501947	4	69717641	T	C	0.0863544	-0.281955	0.0308906	7.0087e-20	FLASHFM	0	NA	NA	0	T	0.0885	0.0348	0.0307	0.001	0.0692		NA	NA	1.966	NA	NA	NA	NA	NA	NA	intergenic_variant
norclozapine	UGT2B10	rs2926036	rs78942687	4	69721662	C	T	0.0863465	-0.281926	0.0308891	7.03995e-20	FLASHFM	0	NA	NA	0	C	0.0885	0.031	0.0307	0.001	0.0692		NA	NA	1.208	NA	NA	NA	NA	NA	NA	intergenic_variant
norclozapine	UGT2B10	rs2926036	rs78490698	4	69707693	A	C	0.0869893	-0.280909	0.0307804	7.09244e-20	FLASHFM	0	NA	NA	0	A	0.0885	0.0333	0.0307	0.001	0.0692		NA	NA	1.53	NA	NA	NA	NA	NA	NA	intergenic_variant
norclozapine	UGT2B10	rs2926036	rs6836520	4	69710615	T	G	0.0870061	-0.280824	0.03078	7.26784e-20	FLASHFM	0	NA	NA	0	T	0.0885	0.0348	0.0307	0.001	0.0692		NA	NA	0.539	NA	NA	NA	NA	NA	NA	intergenic_variant
norclozapine	UGT2B10	rs2926036	rs7663114	4	69661615	G	A	0.111361	-0.255914	0.0281209	8.99246e-20	FLASHFM	0	NA	NA	0	G	0.0984	0.2988	0.091	0.2708	0.1441		NA	NA	3.194	NA	NA	NA	NA	NA	NA	intergenic_variant
norclozapine	UGT2B10	rs2926036	rs58735617	4	69647536	G	A	0.111855	-0.255852	0.0281322	9.48923e-20	FLASHFM	0	NA	NA	0	G	0.0994	0.2995	0.091	0.2708	0.1441		NA	NA	0.067	CTD-2005D20.1	NA	ENSG00000250376	ENST00000505681.1	YES	unprocessed_pseudogene	upstream_gene_variant
norclozapine	UGT2B10	rs2926036	rs56068220	4	69664301	G	T	0.111056	-0.255821	0.0281592	1.03852e-19	FLASHFM	0	NA	NA	0	C	NA	NA	NA	NA	NA		NA	NA	0.18	NA	NA	NA	NA	NA	NA	intergenic_variant
norclozapine	UGT2B10	rs2926036	rs10010497	4	69663632	A	G	0.111056	-0.255815	0.0281591	1.0404e-19	FLASHFM	0	NA	NA	0	A	0.0984	0.2912	0.091	0.2708	0.1427		NA	NA	1.723	NA	NA	NA	ENSR00001296414	NA	enhancer	regulatory_region_variant
norclozapine	UGT2B10	rs2926036	rs111783830	4	69698380	T	G	0.0868514	-0.280961	0.0309335	1.05856e-19	FLASHFM	0	NA	NA	0	T	0.0885	0.0348	0.0307	0.001	0.0706		NA	NA	2.012	UGT2B10	12544	ENSG00000109181	ENST00000265403.7	YES	protein_coding	downstream_gene_variant
norclozapine	UGT2B10	rs2926036	rs10010381	4	69663476	A	G	0.111186	-0.255014	0.0281661	1.3791e-19	FLASHFM	0	NA	NA	0	A	0.0984	0.2988	0.091	0.2708	0.1441		NA	NA	1.939	NA	NA	NA	ENSR00001296414	NA	enhancer	regulatory_region_variant
norclozapine	UGT2B10	rs2926036	rs75701577	4	69754283	A	G	0.0906008	-0.271597	0.0302991	3.13522e-19	FLASHFM	0	NA	NA	0	A	0.0885	0.0998	0.0307	0.002	0.0735		NA	NA	2.785	RP11-468N14.6	NA	ENSG00000248547	ENST00000504736.2	YES	processed_pseudogene	upstream_gene_variant
norclozapine	UGT2B10	rs2926036	rs11735873	4	69760471	G	A	0.0905909	-0.271475	0.0303013	3.27013e-19	FLASHFM	0	NA	NA	0	G	0.0875	0.0998	0.0307	0.001	0.0735		NA	NA	2.526	NA	NA	NA	NA	NA	NA	intergenic_variant
norclozapine	UGT2B10	rs2926036	rs74509015	4	69716229	A	C	0.0901775	-0.271864	0.0303842	3.63481e-19	FLASHFM	0	NA	NA	0	A	0.0924	0.0477	0.0593	0.1736	0.0764		NA	NA	1.191	NA	NA	NA	NA	NA	NA	intergenic_variant
norclozapine	UGT2B10	rs2926036	rs80121019	4	69753685	A	G	0.0928458	-0.267628	0.0299588	4.13816e-19	FLASHFM	0	NA	NA	0	A	0.0885	0.1399	0.0307	0.001	0.0764		NA	NA	7.41	RP11-468N14.6	NA	ENSG00000248547	ENST00000504736.2	YES	processed_pseudogene	upstream_gene_variant
norclozapine	UGT2B10	rs2926036	rs78990065	4	69759101	G	A	0.0929222	-0.267321	0.0299488	4.42044e-19	FLASHFM	0	NA	NA	0	G	0.0875	0.1399	0.0307	0.001	0.0764		NA	NA	1.858	NA	NA	NA	NA	NA	NA	intergenic_variant
norclozapine	UGT2B10	rs2926036	rs78618739	4	69755206	C	A	0.092917	-0.267306	0.0299486	4.43742e-19	FLASHFM	0	NA	NA	0	C	0.0885	0.1399	0.0307	0.001	0.0764		NA	NA	1.46	NA	NA	NA	NA	NA	NA	intergenic_variant
norclozapine	UGT2B10	rs2926036	rs75205807	4	69721871	A	G	0.0896122	-0.2718	0.0304869	4.86545e-19	FLASHFM	0	NA	NA	0	A	0.0924	0.0446	0.0593	0.1746	0.0778		NA	NA	0.881	NA	NA	NA	NA	NA	NA	intergenic_variant
norclozapine	UGT2B10	rs2926036	rs6813530	4	69719579	A	G	0.089615	-0.271755	0.0304895	4.96513e-19	FLASHFM	0	NA	NA	0	A	0.0924	0.0446	0.0593	0.1756	0.0778		NA	NA	0.96	NA	NA	NA	NA	NA	NA	intergenic_variant
norclozapine	UGT2B10	rs2926036	rs79703176	4	69702791	C	T	0.0903084	-0.27081	0.0303905	5.05677e-19	FLASHFM	0	NA	NA	0	C	0.0924	0.0499	0.0603	0.1756	0.0778		NA	NA	4.125	RP11-468N14.3	NA	ENSG00000251424	ENST00000512503.1	YES	unprocessed_pseudogene	upstream_gene_variant
norclozapine	UGT2B10	rs2926036	rs74393848	4	69710257	A	G	0.090266	-0.270674	0.0303835	5.16784e-19	FLASHFM	0	NA	NA	0	A	0.0924	0.0499	0.0593	0.1756	0.0778		NA	NA	1.21	NA	NA	NA	NA	NA	NA	intergenic_variant
norclozapine	UGT2B10	rs2926036	rs116219798	4	69701926	T	C	0.0903819	-0.26926	0.030419	8.61867e-19	FLASHFM	0	NA	NA	0	G	NA	NA	NA	NA	NA		NA	NA	0.705	RP11-468N14.3	NA	ENSG00000251424	ENST00000512503.1	YES	unprocessed_pseudogene	upstream_gene_variant
norclozapine	UGT2B10	rs2926036	rs114474500	4	69665890	A	G	0.0931452	-0.264617	0.0301215	1.56366e-18	FLASHFM	0	NA	NA	0	A	0.0954	0.0635	0.0644	0.1855	0.0764		NA	NA	0.157	NA	NA	NA	NA	NA	NA	intergenic_variant
norclozapine	UGT2B10	rs2926036	rs76198256	4	69697187	A	G	0.0902323	-0.268678	0.0305897	1.58743e-18	FLASHFM	0	NA	NA	0	A	0.0924	0.0499	0.0603	0.1756	0.0778		NA	NA	0.151	UGT2B10	12544	ENSG00000109181	ENST00000265403.7	YES	protein_coding	downstream_gene_variant
norclozapine	UGT2B10	rs2926036	rs11736651	4	69667720	T	C	0.0963535	-0.258471	0.0294786	1.81699e-18	FLASHFM	0	NA	NA	0	T	0.0954	0.0923	0.0644	0.1855	0.0793		NA	NA	2.208	NA	NA	NA	NA	NA	NA	intergenic_variant
norclozapine	UGT2B10	rs2926036	rs113773108	4	69664454	C	T	0.096353	-0.258444	0.0294767	1.82309e-18	FLASHFM	0	NA	NA	0	C	0.0954	0.0923	0.0644	0.1855	0.0793		NA	NA	10.73	NA	NA	NA	NA	NA	NA	intergenic_variant
norclozapine	UGT2B10	rs2926036	rs72849006	4	69666349	G	A	0.0963547	-0.258439	0.0294768	1.82576e-18	FLASHFM	0	NA	NA	0	G	0.0954	0.0923	0.0634	0.1855	0.0793		NA	NA	4.062	NA	NA	NA	NA	NA	NA	intergenic_variant
norclozapine	UGT2B10	rs2926036	rs78549325	4	69665785	T	C	0.096355	-0.258435	0.0294767	1.82791e-18	FLASHFM	0	NA	NA	0	A	NA	NA	NA	NA	NA		NA	NA	3.379	NA	NA	NA	NA	NA	NA	intergenic_variant
norclozapine	UGT2B10	rs2926036	rs111727547	4	69664437	G	A	0.0963543	-0.258433	0.0294766	1.82827e-18	FLASHFM	0	NA	NA	0	G	0.0954	0.0923	0.0644	0.1855	0.0793		NA	NA	12.01	NA	NA	NA	NA	NA	NA	intergenic_variant
norclozapine	UGT2B10	rs2926036	rs58813047	4	69662983	T	C	0.096356	-0.25843	0.0294765	1.82952e-18	FLASHFM	0	NA	NA	0	A	NA	NA	NA	NA	NA		NA	NA	4.469	NA	NA	NA	NA	NA	NA	intergenic_variant
norclozapine	UGT2B10	rs2926036	rs57504651	4	69663298	A	C	0.096357	-0.258431	0.0294766	1.82953e-18	FLASHFM	0	NA	NA	0	A	0.0954	0.0923	0.0644	0.1855	0.0793		NA	NA	1.482	NA	NA	NA	ENSR00001296414	NA	enhancer	regulatory_region_variant
norclozapine	UGT2B10	rs2926036	rs72848094	4	69661413	T	C	0.0963536	-0.258415	0.0294758	1.83488e-18	FLASHFM	0	NA	NA	0	T	0.0954	0.0923	0.0654	0.1855	0.0793		NA	NA	1.284	NA	NA	NA	NA	NA	NA	intergenic_variant
norclozapine	UGT2B10	rs2926036	rs59726594	4	69660736	T	G	0.0963531	-0.258408	0.0294756	1.83769e-18	FLASHFM	0	NA	NA	0	T	0.0954	0.0923	0.0644	0.1855	0.0793		NA	NA	0.807	NA	NA	NA	NA	NA	NA	intergenic_variant
norclozapine	UGT2B10	rs2926036	rs112865389	4	69664704	G	A	0.0963596	-0.258398	0.0294768	1.84877e-18	FLASHFM	0	NA	NA	0	G	0.0954	0.0923	0.0644	0.1855	0.0793		NA	NA	10.75	NA	NA	NA	NA	NA	NA	intergenic_variant
norclozapine	UGT2B10	rs2926036	rs17146905	4	69696638	G	A	0.0902251	-0.268298	0.0306124	1.87815e-18	FLASHFM	0	NA	NA	0	G	0.0924	0.0499	0.0603	0.1756	0.0778		NA	NA	0.524	UGT2B10	12544	ENSG00000109181	ENST00000265403.7	YES	protein_coding	3_prime_UTR_variant
norclozapine	UGT2B10	rs2926036	rs57442688	4	69660832	T	C	0.0963713	-0.258258	0.0294764	1.9265e-18	FLASHFM	0	NA	NA	0	T	0.0954	0.0923	0.0634	0.1855	0.0793		NA	NA	2.114	NA	NA	NA	NA	NA	NA	intergenic_variant
norclozapine	UGT2B10	rs2926036	rs11726899	4	69646009	C	T	0.096818	-0.257135	0.0294643	2.61556e-18	FLASHFM	0	NA	NA	0	C	0.0964	0.093	0.0644	0.1855	0.0793		NA	NA	2.3	CTD-2005D20.1	NA	ENSG00000250376	ENST00000505681.1	YES	unprocessed_pseudogene	upstream_gene_variant
norclozapine	UGT2B10	rs2926036	rs79954874	4	69725968	T	C	0.0935308	-0.261974	0.0300206	2.62765e-18	FLASHFM	0	NA	NA	0	T	0.0924	0.1014	0.0593	0.1756	0.0807		NA	NA	4.051	RP11-468N14.4	NA	ENSG00000249235	ENST00000309229.6	YES	unprocessed_pseudogene	downstream_gene_variant
norclozapine	UGT2B10	rs2926036	rs11726045	4	69645658	G	T	0.096815	-0.257127	0.0294664	2.63565e-18	FLASHFM	0	NA	NA	0	G	0.0964	0.0923	0.0644	0.1855	0.0793		NA	NA	1.324	CTD-2005D20.1	NA	ENSG00000250376	ENST00000505681.1	YES	unprocessed_pseudogene	upstream_gene_variant
norclozapine	UGT2B10	rs2926036	rs11725000	4	69645774	C	A	0.0968118	-0.257099	0.0294658	2.65377e-18	FLASHFM	0	NA	NA	0	C	0.0964	0.0923	0.0644	0.1855	0.0793		NA	NA	1.449	CTD-2005D20.1	NA	ENSG00000250376	ENST00000505681.1	YES	unprocessed_pseudogene	upstream_gene_variant
norclozapine	UGT2B10	rs2926036	rs6600855	4	69725006	T	C	0.095769	-0.258011	0.0296763	3.49334e-18	FLASHFM	0	NA	NA	0	T	0.0924	0.1407	0.0593	0.1756	0.0836		NA	NA	2.144	RP11-468N14.4	NA	ENSG00000249235	ENST00000309229.6	YES	unprocessed_pseudogene	downstream_gene_variant
norclozapine	UGT2B10	rs2926036	rs78060896	4	69727220	T	C	0.095769	-0.258011	0.0296763	3.49334e-18	FLASHFM	0	NA	NA	0	A	NA	NA	NA	NA	NA		NA	NA	16.34	RP11-468N14.4	NA	ENSG00000249235	ENST00000309229.6	YES	unprocessed_pseudogene	non_coding_transcript_exon_variant
norclozapine	UGT2B10	rs2926036	rs7674919	4	69727682	A	G	0.0957697	-0.258009	0.0296764	3.496e-18	FLASHFM	0	NA	NA	0	A	0.0924	0.1407	0.0593	0.1756	0.0836		NA	NA	1.103	RP11-468N14.4	NA	ENSG00000249235	ENST00000309229.6	YES	unprocessed_pseudogene	upstream_gene_variant
norclozapine	UGT2B10	rs2926036	rs6600854	4	69723767	C	T	0.0957756	-0.257959	0.0296781	3.56407e-18	FLASHFM	0	NA	NA	0	C	0.0924	0.1407	0.0593	0.1756	0.0836		NA	NA	2.828	RP11-468N14.4	NA	ENSG00000249235	ENST00000309229.6	YES	unprocessed_pseudogene	downstream_gene_variant
norclozapine	UGT2B10	rs2926036	rs78252145	4	69722960	T	C	0.095781	-0.257917	0.0296794	3.62184e-18	FLASHFM	0	NA	NA	0	T	0.0924	0.1407	0.0593	0.1756	0.0836		NA	NA	2.452	RP11-468N14.4	NA	ENSG00000249235	ENST00000309229.6	YES	unprocessed_pseudogene	downstream_gene_variant
norclozapine	UGT2B10	rs2926036	rs2331437	4	69642698	T	C	0.0967837	-0.25594	0.0294571	3.67075e-18	FLASHFM	0	NA	NA	0	T	0.0964	0.0923	0.0644	0.1855	0.0793		NA	NA	5.999	NA	NA	NA	ENSR00001990804	NA	open_chromatin_region	regulatory_region_variant
norclozapine	UGT2B10	rs2926036	rs11736654	4	69641252	C	A	0.0963233	-0.25451	0.029607	8.23304e-18	FLASHFM	0	NA	NA	0	C	0.0964	0.0923	0.0644	0.1855	0.0793		NA	NA	9.115	NA	NA	NA	NA	NA	NA	intergenic_variant
norclozapine	UGT2B10	rs2926036	rs12364534	4	69634533	T	C	0.0962623	-0.254084	0.0296348	1.00089e-17	FLASHFM	0	NA	NA	0	T	0.0964	0.0923	0.0644	0.1855	0.0793		NA	NA	0.44	NA	NA	NA	NA	NA	NA	intergenic_variant
norclozapine	UGT2B10	rs2926036	rs147929029	4	69634128	T	C	0.0962485	-0.254009	0.0296352	1.02425e-17	FLASHFM	0	NA	NA	0	T	0.0964	0.0923	0.0654	0.1855	0.0793		NA	NA	9.612	NA	NA	NA	NA	NA	NA	intergenic_variant
norclozapine	UGT2B10	rs2926036	rs72848040	4	69633094	T	C	0.0962231	-0.253852	0.029635	1.07164e-17	FLASHFM	0	NA	NA	0	A	NA	NA	NA	NA	NA		NA	NA	1.968	NA	NA	NA	NA	NA	NA	intergenic_variant
norclozapine	UGT2B10	rs2926036	rs112191454	4	69769087	T	C	0.0946903	-0.252842	0.0298948	2.72658e-17	FLASHFM	0	NA	NA	0	T	0.0924	0.034	0.0307	0.001	0.0706		NA	NA	7.249	RP11-468N14.13	NA	ENSG00000272626	ENST00000608365.1	YES	lincRNA	intron_variant,non_coding_transcript_variant
norclozapine	UGT2B10	rs2926036	rs1458247	4	69720311	G	A	0.150489	0.190523	0.0262776	4.15526e-13	FLASHFM	0	NA	NA	0	G	0.8767	0.4584	0.8262	0.6488	0.8674		NA	NA	2.063	NA	NA	NA	NA	NA	NA	intergenic_variant
norclozapine	UGT2B10	rs2926036	rs6854648	4	69658159	A	G	0.24561	-0.147843	0.0220651	2.08003e-11	FLASHFM	0	NA	NA	0	A	0.2465	0.7383	0.18	0.4286	0.5331		NA	NA	1.315	CTD-2005D20.1	NA	ENSG00000250376	ENST00000505681.1	YES	unprocessed_pseudogene	downstream_gene_variant
norclozapine	UGT2B10	rs2926036	rs75986181	4	69759022	A	C	0.125814	-0.18513	0.0276969	2.32271e-11	FLASHFM	0	NA	NA	0	A	0.1173	0.2496	0.0992	0.002	0.0965		NA	NA	0.657	NA	NA	NA	NA	NA	NA	intergenic_variant
norclozapine	UGT2B10	rs2926036	rs4401515	4	69628054	A	C	0.24614	-0.146737	0.0220768	2.99859e-11	FLASHFM	0	NA	NA	0	A	0.2475	0.7398	0.18	0.4286	0.5331		NA	NA	0.841	NA	NA	NA	NA	NA	NA	intergenic_variant
norclozapine	UGT2B10	rs2926036	rs4694061	4	69627845	G	A	0.246129	-0.146743	0.022079	3.00548e-11	FLASHFM	0	NA	NA	0	C	NA	NA	NA	NA	NA		NA	NA	1.694	NA	NA	NA	NA	NA	NA	intergenic_variant
norclozapine	UGT2B10	rs2926036	rs11931667	4	69627831	C	T	0.246128	-0.146744	0.0220792	3.00645e-11	FLASHFM	0	NA	NA	0	A	NA	NA	NA	NA	NA		NA	NA	1.77	NA	NA	NA	NA	NA	NA	intergenic_variant
norclozapine	UGT2B10	rs2926036	rs4600985	4	69628110	A	G	0.246177	-0.146715	0.0220787	3.03083e-11	FLASHFM	0	NA	NA	0	A	0.2475	0.7398	0.18	0.4286	0.5331		NA	NA	1.222	NA	NA	NA	NA	NA	NA	intergenic_variant
norclozapine	UGT2B10	rs2926036	rs1961307	4	69628546	T	C	0.246157	-0.146723	0.022081	3.03735e-11	FLASHFM	0	NA	NA	0	G	NA	NA	NA	NA	NA		NA	NA	0.813	NA	NA	NA	NA	NA	NA	intergenic_variant
norclozapine	UGT2B10	rs2926036	rs1849536	4	69644013	C	T	0.245581	-0.146348	0.0220546	3.22878e-11	FLASHFM	0	NA	NA	0	C	0.2475	0.7398	0.18	0.4286	0.5331		NA	NA	1.55	NA	NA	NA	NA	NA	NA	intergenic_variant
norclozapine	UGT2B10	rs2926036	rs1119049	4	69628948	T	C	0.246236	-0.146496	0.0220839	3.2763e-11	FLASHFM	0	NA	NA	0	G	NA	NA	NA	NA	NA		NA	NA	0.761	NA	NA	NA	NA	NA	NA	intergenic_variant
norclozapine	UGT2B10	rs2926036	rs1119050	4	69628956	C	T	0.246232	-0.146471	0.0220841	3.30215e-11	FLASHFM	0	NA	NA	0	C	0.2485	0.7398	0.18	0.4286	0.5331		NA	NA	1.966	NA	NA	NA	NA	NA	NA	intergenic_variant
norclozapine	UGT2B10	rs2926036	rs28748295	4	69629211	C	T	0.24622	-0.146395	0.0220845	3.38276e-11	FLASHFM	0	NA	NA	0	C	0.2475	0.7398	0.18	0.4286	0.5331		NA	NA	1.601	NA	NA	NA	NA	NA	NA	intergenic_variant
norclozapine	UGT2B10	rs2926036	rs9993945	4	69629290	T	C	0.246217	-0.14637	0.0220846	3.40988e-11	FLASHFM	0	NA	NA	0	T	0.2475	0.7398	0.18	0.4286	0.5331		NA	NA	1.061	NA	NA	NA	NA	NA	NA	intergenic_variant
norclozapine	UGT2B10	rs2926036	rs7676435	4	69630029	G	A	0.246143	-0.146259	0.0220814	3.50509e-11	FLASHFM	0	NA	NA	0	G	0.2475	0.7398	0.18	0.4286	0.5331		NA	NA	1.405	NA	NA	NA	NA	NA	NA	intergenic_variant
norclozapine	UGT2B10	rs2926036	rs1606536	4	69629815	G	A	0.24618	-0.146109	0.0220853	3.69791e-11	FLASHFM	0	NA	NA	0	C	NA	NA	NA	NA	NA		NA	NA	1.479	NA	NA	NA	NA	NA	NA	intergenic_variant
norclozapine	UGT2B10	rs2926036	rs11249508	4	69640690	T	G	0.245866	-0.146046	0.0221063	3.9339e-11	FLASHFM	0	NA	NA	0	T	0.2485	0.7398	0.18	0.4286	0.5331		NA	NA	1.079	NA	NA	NA	NA	NA	NA	intergenic_variant
norclozapine	UGT2B10	rs2926036	rs7677944	4	69630843	C	A	0.246123	-0.145706	0.0220856	4.18587e-11	FLASHFM	0	NA	NA	0	C	0.2485	0.7398	0.1779	0.4286	0.5331		NA	NA	2.214	NA	NA	NA	NA	NA	NA	intergenic_variant
norclozapine	UGT2B10	rs2926036	rs1513556	4	69630554	G	A	0.246192	-0.145455	0.0220868	4.52968e-11	FLASHFM	0	NA	NA	0	C	NA	NA	NA	NA	NA		NA	NA	2.046	NA	NA	NA	NA	NA	NA	intergenic_variant
norclozapine	UGT2B10	rs2926036	rs1828698	4	69640025	T	C	0.243984	-0.144663	0.0220212	5.05748e-11	FLASHFM	0	NA	NA	0	A	NA	NA	NA	NA	NA		NA	NA	1.335	NA	NA	NA	NA	NA	NA	intergenic_variant
norclozapine	UGT2B10	rs2926036	rs60694884	4	69636845	C	T	0.243986	-0.14401	0.0220091	6.02124e-11	FLASHFM	0	NA	NA	0	A	NA	NA	NA	NA	NA		NA	NA	1.563	NA	NA	NA	NA	NA	NA	intergenic_variant
norclozapine	UGT2B10	rs2926036	rs115329518	4	69689445	A	G	0.132891	-0.17662	0.0270953	7.10255e-11	FLASHFM	0	NA	NA	0	A	0.1223	0.2738	0.1738	0.3244	0.1095		NA	NA	0.142	UGT2B10	12544	ENSG00000109181	ENST00000265403.7	YES	protein_coding	intron_variant
norclozapine	UGT2B10	rs2926036	rs6843220	4	69706273	C	T	0.128167	-0.177911	0.0273564	7.84898e-11	FLASHFM	0	NA	NA	0	C	0.1193	0.2436	0.1278	0.1756	0.0994		NA	NA	3.143	NA	NA	NA	NA	NA	NA	intergenic_variant
norclozapine	UGT2B10	rs2926036	rs9993883	4	69632909	G	A	0.243889	-0.143035	0.0220013	7.96954e-11	FLASHFM	0	NA	NA	0	G	0.2475	0.7035	0.18	0.4286	0.5303		NA	NA	2.918	NA	NA	NA	NA	NA	NA	intergenic_variant
norclozapine	UGT2B10	rs2926036	rs7682469	4	69718019	G	T	0.127702	-0.178649	0.0275119	8.38497e-11	FLASHFM	0	NA	NA	0	G	0.1223	0.2534	0.1278	0.1766	0.1037		NA	NA	0.828	NA	NA	NA	NA	NA	NA	intergenic_variant
norclozapine	UGT2B10	rs2926036	rs11737566	4	69701067	G	T	0.128401	-0.177461	0.027385	9.15773e-11	FLASHFM	0	NA	NA	0	G	0.1203	0.2579	0.1278	0.1796	0.1037		NA	NA	0.636	UGT2B10	12544	ENSG00000109181	ENST00000265403.7	YES	protein_coding	downstream_gene_variant
norclozapine	UGT2B10	rs2926036	rs7678798	4	69762953	C	T	0.132641	-0.176084	0.0271857	9.35153e-11	FLASHFM	0	NA	NA	0	C	0.1183	0.3109	0.1452	0.1766	0.1037		NA	NA	1.117	RP11-468N14.13	NA	ENSG00000272626	ENST00000608365.1	YES	lincRNA	downstream_gene_variant
norclozapine	UGT2B10	rs2926036	rs79195961	4	69705337	G	A	0.128101	-0.177247	0.0273756	9.50394e-11	FLASHFM	0	NA	NA	0	G	0.1203	0.2579	0.1278	0.1766	0.1037		NA	NA	3.651	NA	NA	NA	NA	NA	NA	intergenic_variant
norclozapine	UGT2B10	rs2926036	rs7668868	4	69729558	G	A	0.127797	-0.17809	0.0275188	9.69824e-11	FLASHFM	0	NA	NA	0	G	0.1223	0.2526	0.1278	0.1766	0.1037		NA	NA	2.249	RP11-468N14.4	NA	ENSG00000249235	ENST00000309229.6	YES	unprocessed_pseudogene	upstream_gene_variant
norclozapine	UGT2B10	rs2926036	rs6857353	4	69709072	C	A	0.128331	-0.176683	0.0273722	1.08327e-10	FLASHFM	0	NA	NA	0	C	0.1223	0.2572	0.1278	0.1766	0.1037		NA	NA	0.893	NA	NA	NA	NA	NA	NA	intergenic_variant
norclozapine	UGT2B10	rs2926036	rs6831537	4	69719134	T	C	0.127789	-0.177585	0.0275135	1.08598e-10	FLASHFM	0	NA	NA	0	T	0.1223	0.2534	0.1278	0.1766	0.1037		NA	NA	1.742	NA	NA	NA	NA	NA	NA	intergenic_variant
norclozapine	UGT2B10	rs2926036	rs76177150	4	69733034	A	G	0.119321	-0.180899	0.0283129	1.66656e-10	FLASHFM	0	NA	NA	0	A	0.1223	0.1558	0.0654	0.1736	0.0994		NA	NA	0.904	NA	NA	NA	NA	NA	NA	intergenic_variant
norclozapine	UGT2B10	rs2926036	rs77168292	4	69730266	G	A	0.119358	-0.17934	0.0282951	2.32445e-10	FLASHFM	0	NA	NA	0	G	0.1223	0.1558	0.0654	0.1756	0.1009		NA	NA	0.12	RP11-468N14.4	NA	ENSG00000249235	ENST00000309229.6	YES	unprocessed_pseudogene	upstream_gene_variant
norclozapine	UGT2B10	rs2926036	rs77829136	4	69734159	A	C	0.116978	-0.179452	0.0286617	3.82479e-10	FLASHFM	0	NA	NA	0	A	0.1223	0.1558	0.0654	0.1736	0.0994		NA	NA	0.473	NA	NA	NA	NA	NA	NA	intergenic_variant
norclozapine	UGT2B10	rs2926036	rs7691369	4	69771309	C	A	0.123985	-0.168246	0.0278761	1.58476e-09	FLASHFM	0	NA	NA	0	C	0.1223	0.1324	0.0368	0.001	0.0893		NA	NA	4.297	RP11-468N14.13	NA	ENSG00000272626	ENST00000608365.1	YES	lincRNA	intron_variant,non_coding_transcript_variant
norclozapine	UGT2B10	rs2926036	rs80036673	4	69771377	T	C	0.122609	-0.169351	0.0280617	1.59026e-09	FLASHFM	0	NA	NA	0	T	0.1213	0.1331	0.0368	0.001	0.0893		NA	NA	7.975	RP11-468N14.13	NA	ENSG00000272626	ENST00000608365.1	YES	lincRNA	intron_variant,non_coding_transcript_variant
norclozapine	UGT2B10	rs2926036	rs76779406	4	69771354	C	T	0.122797	-0.169124	0.0280568	1.66097e-09	FLASHFM	0	NA	NA	0	C	0.1213	0.1324	0.0368	0.001	0.0893		NA	NA	6.888	RP11-468N14.13	NA	ENSG00000272626	ENST00000608365.1	YES	lincRNA	intron_variant,non_coding_transcript_variant
norclozapine	UGT2B10	rs2926036	rs7693037	4	69770779	T	G	0.12433	-0.166547	0.0277484	1.94852e-09	FLASHFM	0	NA	NA	0	T	0.1213	0.1331	0.0368	0.001	0.0908		NA	NA	1.673	RP11-468N14.13	NA	ENSG00000272626	ENST00000608365.1	YES	lincRNA	intron_variant,non_coding_transcript_variant
norclozapine	UGT2B10	rs2926036	rs12651473	4	69772690	G	A	0.132562	-0.153581	0.0269407	1.1932e-08	FLASHFM	0	NA	NA	0	G	0.1233	0.2315	0.0798	0.1845	0.1023		NA	NA	6.347	RP11-468N14.13	NA	ENSG00000272626	ENST00000608365.1	YES	lincRNA	non_coding_transcript_exon_variant
norclozapine	UGT2B10	rs2926036	rs294769	4	69675764	C	A	0.277024	0.12258	0.0218316	1.96812e-08	FLASHFM	0	NA	NA	0	C	0.7256	0.1551	0.82	0.5774	0.4467		NA	NA	1.926	RP11-468N14.1	NA	ENSG00000251236	ENST00000507455.1	YES	unprocessed_pseudogene	upstream_gene_variant
norclozapine	UGT2B10	rs2926036	rs1818490	4	69662363	G	A	0.279716	0.11998	0.0219285	4.46492e-08	FLASHFM	0	NA	NA	0	G	0.7237	0.1241	0.8139	0.5714	0.4452		NA	NA	5.053	NA	NA	NA	NA	NA	NA	intergenic_variant
norclozapine	UGT2B10	rs2926036	rs835312	4	69684574	T	C	0.278804	0.119098	0.021951	5.7745e-08	FLASHFM	0	NA	NA	0	T	0.7247	0.1241	0.82	0.5784	0.4467		NA	NA	1.035	UGT2B10	12544	ENSG00000109181	ENST00000265403.7	YES	protein_coding	intron_variant
norclozapine	UGT2B10	rs2926036	rs1513557	4	69630828	G	A	0.275483	-0.117233	0.0217843	7.38505e-08	FLASHFM	0	NA	NA	0	G	0.2763	0.8464	0.1861	0.4226	0.5519		NA	NA	2.34	NA	NA	NA	NA	NA	NA	intergenic_variant
norclozapine	UGT2B10	rs2926036	rs1513552	4	69629425	T	G	0.276994	-0.117658	0.0218779	7.5336e-08	FLASHFM	0	NA	NA	0	A	NA	NA	NA	NA	NA		NA	NA	1.152	NA	NA	NA	NA	NA	NA	intergenic_variant
norclozapine	UGT2B10	rs2926036	rs1379809	4	69703527	A	G	0.27915	0.115731	0.0215368	7.71538e-08	FLASHFM	0	NA	NA	0	A	0.7286	0.1513	0.7096	0.4435	0.4582		NA	NA	7.587	RP11-468N14.3	NA	ENSG00000251424	ENST00000512503.1	YES	unprocessed_pseudogene	upstream_gene_variant
norclozapine	UGT2B10	rs2926036	rs61634109	4	69639244	A	G	0.276999	-0.117425	0.0218845	8.06531e-08	FLASHFM	0	NA	NA	0	A	0.2763	0.8767	0.1851	0.4286	0.5548		NA	NA	0.848	NA	NA	NA	NA	NA	NA	intergenic_variant
norclozapine	UGT2B10	rs2926036	rs1913321	4	69639901	C	A	0.275497	-0.116486	0.0217936	9.04303e-08	FLASHFM	0	NA	NA	0	C	0.2763	0.8464	0.1851	0.4286	0.5519		NA	NA	1.702	NA	NA	NA	NA	NA	NA	intergenic_variant
norclozapine	UGT2B10	rs2926036	rs10155063	4	69752727	A	G	0.281774	0.114184	0.0218811	1.80484e-07	FLASHFM	0	NA	NA	0	A	0.7276	0.1044	0.7096	0.4415	0.4568		NA	NA	2.098	RP11-468N14.6	NA	ENSG00000248547	ENST00000504736.2	YES	processed_pseudogene	upstream_gene_variant
norclozapine	UGT2B10	rs2926036	rs4515231	4	69724503	A	G	0.282365	0.110811	0.0218504	3.95026e-07	FLASHFM	0	NA	NA	0	A	0.7276	0.1021	0.7096	0.4425	0.4582		NA	NA	2.186	RP11-468N14.4	NA	ENSG00000249235	ENST00000309229.6	YES	unprocessed_pseudogene	downstream_gene_variant
norclozapine	UGT2B10	rs2926036	rs10013372	4	69716160	T	C	0.252683	0.104511	0.0215872	1.28985e-06	FLASHFM	0	NA	NA	0	T	0.7366	0.4266	0.7802	0.7183	0.5447		NA	NA	0.033	NA	NA	NA	NA	NA	NA	intergenic_variant
norclozapine	UGT2B10	rs2926036	rs1841043	4	69708718	A	G	0.256234	0.103592	0.0215125	1.46874e-06	FLASHFM	0	NA	NA	0	A	0.7336	0.4123	0.7526	0.5437	0.5331		NA	NA	0.607	NA	NA	NA	NA	NA	NA	intergenic_variant
norclozapine	UGT2B10	rs2926036	rs13123929	4	69727312	A	G	0.255408	0.103416	0.0216088	1.70285e-06	FLASHFM	0	NA	NA	0	A	0.7326	0.4153	0.7515	0.5437	0.5331		NA	NA	14.74	RP11-468N14.4	NA	ENSG00000249235	ENST00000309229.6	YES	unprocessed_pseudogene	non_coding_transcript_exon_variant
norclozapine	UGT2B10	rs2926036	rs13353587	4	70312793	G	A	0.0550019	-0.187756	0.0395943	2.11633e-06	FLASHFM	0	NA	NA	0	G	0.0547	0.115	0.0256	0.1746	0.0706		NA	NA	2.709	RP11-790I12.4	NA	ENSG00000249686	ENST00000510750.1	YES	unprocessed_pseudogene	upstream_gene_variant
norclozapine	UGT2B10	rs2926036	rs9997499	4	70312971	A	C	0.0598735	-0.167694	0.0376939	8.63397e-06	FLASHFM	0	NA	NA	0	A	0.0547	0.1672	0.0286	0.1696	0.0663		NA	NA	0.282	RP11-790I12.4	NA	ENSG00000249686	ENST00000510750.1	YES	unprocessed_pseudogene	upstream_gene_variant
norclozapine	UGT2B10	rs2926036	rs11249510	4	69737751	C	A	0.260362	0.0939333	0.0214261	1.16489e-05	FLASHFM	0	NA	NA	0	C	0.7296	0.3986	0.7311	0.5069	0.5202		NA	NA	1.214	NA	NA	NA	ENSR00001990809	NA	promoter_flanking_region	regulatory_region_variant
norclozapine	UGT2B10	rs2926036	rs28827041	4	70334114	A	G	0.0597916	-0.161727	0.0379002	1.97967e-05	FLASHFM	0	NA	NA	0	A	0.0567	0.1392	0.0327	0.1776	0.0634		NA	NA	0.241	NA	NA	NA	NA	NA	NA	intergenic_variant
norclozapine	UGT2B10	rs2926036	rs11724856	4	69752468	T	C	0.23747	-0.0917988	0.021784	2.50826e-05	FLASHFM	0	NA	NA	0	T	0.2634	0.3616	0.2209	0.2887	0.438		NA	NA	1.113	RP11-468N14.6	NA	ENSG00000248547	ENST00000504736.2	YES	processed_pseudogene	upstream_gene_variant
norclozapine	UGT2B10	rs2926036	rs4694089	4	69715459	C	T	0.231696	-0.0929762	0.022107	2.60236e-05	FLASHFM	0	NA	NA	0	C	0.2664	0.3018	0.2025	0.2798	0.438		NA	NA	1.471	NA	NA	NA	NA	NA	NA	intergenic_variant
norclozapine	UGT2B10	rs2926036	rs10031344	4	70328958	T	C	0.0585791	-0.161196	0.0384389	2.74588e-05	FLASHFM	0	NA	NA	0	T	0.0577	0.1104	0.0327	0.1776	0.0634		NA	NA	2.304	NA	NA	NA	NA	NA	NA	intergenic_variant
norclozapine	UGT2B10	rs2926036	rs72848413	4	70331163	T	C	0.0586089	-0.160994	0.0384483	2.82325e-05	FLASHFM	0	NA	NA	0	T	0.0567	0.1104	0.0327	0.1776	0.0634		NA	NA	2.09	NA	NA	NA	NA	NA	NA	intergenic_variant
norclozapine	UGT2B10	rs2926036	rs9996511	4	70340670	T	G	0.0586696	-0.160239	0.0386668	3.41167e-05	FLASHFM	0	NA	NA	0	T	0.0527	0.1112	0.0327	0.1806	0.0634		NA	NA	1.761	AC108078.1	NA	ENSG00000264696	ENST00000583573.1	YES	miRNA	upstream_gene_variant
norclozapine	UGT2B10	rs2926036	rs113855178	4	70332631	A	G	0.0581832	-0.158742	0.0386326	3.97357e-05	FLASHFM	0	NA	NA	0	A	0.0567	0.1089	0.0327	0.1776	0.0634		NA	NA	0.243	NA	NA	NA	NA	NA	NA	intergenic_variant
norclozapine	UGT2B10	rs2926036	rs113278563	4	70332690	C	T	0.0581746	-0.158708	0.0386316	3.98666e-05	FLASHFM	0	NA	NA	0	C	0.0567	0.1089	0.0327	0.1776	0.0634		NA	NA	0.385	NA	NA	NA	NA	NA	NA	intergenic_variant
norclozapine	UGT2B10	rs2926036	rs12505972	4	69754963	C	A	0.239569	-0.0891222	0.0217823	4.28591e-05	FLASHFM	0	NA	NA	0	C	0.2664	0.3865	0.2219	0.2887	0.4438		NA	NA	2.535	RP11-468N14.6	NA	ENSG00000248547	ENST00000504736.2	YES	processed_pseudogene	upstream_gene_variant
norclozapine	UGT2B10	rs2926036	rs11726642	4	70340088	T	C	0.0583459	-0.157979	0.0387798	4.62606e-05	FLASHFM	0	NA	NA	0	T	0.0567	0.1097	0.0327	0.1786	0.0634		NA	NA	1.241	AC108078.1	NA	ENSG00000264696	ENST00000583573.1	YES	miRNA	upstream_gene_variant
norclozapine	UGT2B10	rs2926036	rs10019058	4	70325236	T	C	0.058051	-0.156758	0.0385999	4.88426e-05	FLASHFM	0	NA	NA	0	T	0.0567	0.1475	0.0327	0.1776	0.0648		NA	NA	0.935	NA	NA	NA	NA	NA	NA	intergenic_variant
norclozapine	UGT2B10	rs2926036	rs2010624	4	70337018	A	C	0.0584678	-0.15634	0.0387013	5.35303e-05	FLASHFM	0	NA	NA	0	A	0.0567	0.1112	0.0327	0.1776	0.0634		NA	NA	1.092	NA	NA	NA	NA	NA	NA	intergenic_variant
norclozapine	UGT2B10	rs2926036	rs10020086	4	70323386	C	T	0.0585367	-0.151996	0.0383842	7.49922e-05	FLASHFM	0	NA	NA	0	C	0.0567	0.1218	0.0327	0.1776	0.0634		NA	NA	3.417	NA	NA	NA	NA	NA	NA	intergenic_variant
norclozapine	UGT2B10	rs2926036	rs10000231	4	70337613	C	A	0.0459394	-0.145167	0.0423758	0.000613212	FLASHFM	0	NA	NA	0	C	0.0487	0.1051	0.0266	0.1776	0.0576		NA	NA	3.995	NA	NA	NA	NA	NA	NA	intergenic_variant
norclozapine	UGT2B10	rs2926036	rs12331319	4	70318688	T	G	0.0456588	-0.142152	0.0424817	0.000819288	FLASHFM	0	NA	NA	0	A	NA	NA	NA	NA	NA		NA	NA	4.627	RP11-790I12.4	NA	ENSG00000249686	ENST00000510750.1	YES	unprocessed_pseudogene	downstream_gene_variant
norclozapine	UGT2B10	rs2926036	rs4348160	4	70017531	G	T	0.345209	0.0517334	0.0192213	0.0071138	FLASHFM	0	NA	NA	0	G	0.3797	0.5098	0.3937	0.3016	0.4914		NA	NA	3.405	RP13-644M16.2	NA	ENSG00000251427	ENST00000514471.1	YES	unprocessed_pseudogene	downstream_gene_variant
norclozapine	UGT2B10	rs2926036	rs12503658	4	70023034	A	G	0.345849	0.051707	0.0192836	0.00733145	FLASHFM	0	NA	NA	0	A	0.3787	0.5098	0.3885	0.3016	0.4914		NA	NA	1.292	NA	NA	NA	ENSR00001990836	NA	CTCF_binding_site	regulatory_region_variant
norclozapine	UGT2B10	rs2926036	rs6600900	4	70013537	A	G	0.344965	0.0514831	0.0192061	0.00734994	FLASHFM	0	NA	NA	0	A	0.3797	0.5106	0.3875	0.3006	0.4914		NA	NA	2.301	RP13-644M16.2	NA	ENSG00000251427	ENST00000514471.1	YES	unprocessed_pseudogene	downstream_gene_variant
norclozapine	UGT2B10	rs2926036	rs4694199	4	70059980	G	A	0.171167	-0.0631358	0.0250082	0.0115828	FLASHFM	0	NA	NA	0	G	0.8111	0.9107	0.8916	1	0.8991		NA	NA	4.226	RP11-704M14.1	NA	ENSG00000250696	ENST00000504301.1	NA	antisense	intron_variant,non_coding_transcript_variant
norclozapine	UGT2B10	rs2926036	rs7681790	4	69995014	G	A	0.476984	0.0471481	0.018713	0.0117509	FLASHFM	0	NA	NA	0	G	0.5616	0.8222	0.5941	0.7768	0.719		NA	NA	1.806	RP13-644M16.3	NA	ENSG00000250100	ENST00000508057.2	YES	unprocessed_pseudogene	upstream_gene_variant
norclozapine	UGT2B10	rs2926036	rs140589749	4	69918624	T	G	0.165123	0.0631423	0.0252606	0.012432	FLASHFM	0	NA	NA	0	T	0.1968	0.0749	0.1646	0.1627	0.1196		NA	NA	0.471	UGT2B7	12554	ENSG00000171234	ENST00000502942.1	NA	protein_coding	intron_variant
norclozapine	UGT2B10	rs2926036	rs4318715	4	69995509	C	A	0.476752	0.0467682	0.0187214	0.0124854	FLASHFM	0	NA	NA	0	C	0.5616	0.8215	0.5941	0.7768	0.719		NA	NA	1.192	RP13-644M16.3	NA	ENSG00000250100	ENST00000508057.2	YES	unprocessed_pseudogene	upstream_gene_variant
norclozapine	UGT2B10	rs2926036	rs4482840	4	69995776	T	C	0.476738	0.0467617	0.0187204	0.0124934	FLASHFM	0	NA	NA	0	A	NA	NA	NA	NA	NA		NA	NA	0.159	RP13-644M16.3	NA	ENSG00000250100	ENST00000508057.2	YES	unprocessed_pseudogene	upstream_gene_variant
norclozapine	UGT2B10	rs2926036	rs77598383	4	70009894	T	C	0.221595	0.0550486	0.0222594	0.0133967	FLASHFM	0	NA	NA	0	T	0.2425	0.1815	0.2679	0.254	0.1599		NA	NA	1.018	RP13-644M16.2	NA	ENSG00000251427	ENST00000514471.1	YES	unprocessed_pseudogene	upstream_gene_variant
norclozapine	UGT2B10	rs2926036	rs7683308	4	70053488	G	A	0.171687	-0.0620481	0.0251433	0.0135955	FLASHFM	0	NA	NA	0	C	NA	NA	NA	NA	NA		NA	NA	0.383	RP11-704M14.1	NA	ENSG00000250696	ENST00000504301.1	NA	antisense	intron_variant,non_coding_transcript_variant
norclozapine	UGT2B10	rs2926036	rs11935951	4	69917321	T	G	0.164946	0.062236	0.0252513	0.0137142	FLASHFM	0	NA	NA	0	A	NA	NA	NA	NA	NA		NA	NA	13.02	UGT2B7	12554	ENSG00000171234	ENST00000502942.1	NA	protein_coding	splice_donor_variant
norclozapine	UGT2B10	rs2926036	rs8180362	4	70007162	A	G	0.218442	0.0532662	0.0223843	0.0173304	FLASHFM	0	NA	NA	0	A	0.2425	0.1241	0.2689	0.254	0.1542		NA	NA	0.837	RP13-644M16.2	NA	ENSG00000251427	ENST00000514471.1	YES	unprocessed_pseudogene	upstream_gene_variant
norclozapine	UGT2B10	rs2926036	rs9999076	4	69981308	G	A	0.482005	0.044368	0.0187259	0.0178197	FLASHFM	0	NA	NA	0	G	0.5567	0.8608	0.5562	0.7262	0.7205		NA	NA	2.389	UGT2B7	12554	ENSG00000171234	ENST00000305231.7	YES	protein_coding	downstream_gene_variant
norclozapine	UGT2B10	rs2926036	rs151336251	4	69942807	T	G	0.177535	0.0576424	0.0243307	0.0178305	FLASHFM	0	NA	NA	0	T	0.1918	0.2723	0.1973	0.1627	0.1081		NA	NA	1.352	UGT2B7	12554	ENSG00000171234	ENST00000502942.1	NA	protein_coding	intron_variant
norclozapine	UGT2B10	rs2926036	rs114024927	4	69989529	G	A	0.164869	0.0596103	0.025231	0.0181481	FLASHFM	0	NA	NA	0	G	0.1928	0.0749	0.1462	0.1806	0.0893		NA	NA	1.991	RP13-644M16.1	NA	ENSG00000251284	ENST00000506559.2	YES	processed_pseudogene	upstream_gene_variant
norclozapine	UGT2B10	rs2926036	rs10006452	4	69977808	C	T	0.481949	0.0442023	0.0187244	0.0182412	FLASHFM	0	NA	NA	0	A	NA	NA	NA	NA	NA	PA166195421	NA	NA	0.191	UGT2B7	12554	ENSG00000171234	ENST00000305231.7	YES	protein_coding	intron_variant
norclozapine	UGT2B10	rs2926036	rs150414153	4	70083723	T	G	0.170567	0.0594314	0.0251934	0.0183242	FLASHFM	0	NA	NA	0	T	0.1899	0.0825	0.1084	0	0.1009		NA	NA	7.303	UGT2B11	12545	ENSG00000213759	ENST00000446444.1	YES	protein_coding	upstream_gene_variant
norclozapine	UGT2B10	rs2926036	rs6830368	4	69911097	G	A	0.490827	-0.0439069	0.0187819	0.0194017	FLASHFM	0	NA	NA	0	G	0.4483	0.1218	0.4642	0.3492	0.3012		NA	NA	0.463	RP11-813N20.3	NA	ENSG00000250919	ENST00000508672.1	YES	unprocessed_pseudogene	downstream_gene_variant
norclozapine	UGT2B10	rs2926036	rs2736499	4	70292875	T	C	0.454795	0.0422869	0.0182227	0.0203107	FLASHFM	0	NA	NA	0	G	NA	NA	NA	NA	NA		NA	NA	0.008	RP11-790I12.2	NA	ENSG00000249956	ENST00000514441.1	YES	processed_pseudogene	downstream_gene_variant
norclozapine	UGT2B10	rs2926036	rs4371687	4	69989998	A	G	0.482338	0.0434409	0.0187598	0.020578	FLASHFM	0	NA	NA	0	A	0.5567	0.8616	0.5562	0.7262	0.7176		NA	NA	0.073	RP13-644M16.1	NA	ENSG00000251284	ENST00000506559.2	YES	processed_pseudogene	upstream_gene_variant
norclozapine	UGT2B10	rs2926036	rs4371688	4	69990041	A	G	0.482336	0.04344	0.0187601	0.020583	FLASHFM	0	NA	NA	0	A	0.5567	0.8616	0.5562	0.7262	0.7176		NA	NA	1.653	RP13-644M16.1	NA	ENSG00000251284	ENST00000506559.2	YES	processed_pseudogene	upstream_gene_variant
norclozapine	UGT2B10	rs2926036	rs114278164	4	69980998	A	G	0.169132	0.0573309	0.0248233	0.0209126	FLASHFM	0	NA	NA	0	A	0.1928	0.1846	0.1462	0.1815	0.1023		NA	NA	0.67	UGT2B7	12554	ENSG00000171234	ENST00000305231.7	YES	protein_coding	downstream_gene_variant
norclozapine	UGT2B10	rs2926036	rs7442486	4	69914564	C	T	0.491968	0.0430221	0.0186944	0.0213729	FLASHFM	0	NA	NA	0	A	NA	NA	NA	NA	NA		NA	NA	0.003	RP11-813N20.3	NA	ENSG00000250919	ENST00000508672.1	YES	unprocessed_pseudogene	downstream_gene_variant
norclozapine	UGT2B10	rs2926036	rs4618379	4	69914924	C	T	0.180968	0.0552319	0.0240299	0.0215353	FLASHFM	0	NA	NA	0	C	0.1968	0.2708	0.2157	0.1647	0.1354		NA	NA	0.458	RP11-813N20.3	NA	ENSG00000250919	ENST00000508672.1	YES	unprocessed_pseudogene	downstream_gene_variant
norclozapine	UGT2B10	rs2926036	rs4257713	4	69972779	A	G	0.215723	0.0515848	0.0225801	0.0223409	FLASHFM	0	NA	NA	0	A	0.1918	0.0779	0.1524	0.2103	0.1383		NA	NA	0.945	UGT2B7	12554	ENSG00000171234	ENST00000305231.7	YES	protein_coding	intron_variant
norclozapine	UGT2B10	rs2926036	rs7441402	4	69933630	T	C	0.178242	0.0555499	0.0243403	0.0224762	FLASHFM	0	NA	NA	0	T	0.1918	0.2723	0.1973	0.1627	0.1081		NA	NA	3.693	RP13-644M16.5	NA	ENSG00000248763	ENST00000507775.2	YES	unprocessed_pseudogene	intron_variant,non_coding_transcript_variant
norclozapine	UGT2B10	rs2926036	rs6820734	4	69928642	C	T	0.492264	0.0425019	0.0186922	0.0229796	FLASHFM	0	NA	NA	0	A	NA	NA	NA	NA	NA		NA	NA	1.911	RP13-644M16.5	NA	ENSG00000248763	ENST00000507775.2	YES	unprocessed_pseudogene	upstream_gene_variant
norclozapine	UGT2B10	rs2926036	rs4307027	4	69921894	T	C	0.49294	0.0423222	0.0186893	0.0235423	FLASHFM	0	NA	NA	0	A	NA	NA	NA	NA	NA		NA	NA	0.714	UGT2B7	12554	ENSG00000171234	ENST00000502942.1	NA	protein_coding	intron_variant
norclozapine	UGT2B10	rs2926036	rs4607293	4	69911432	C	T	0.391016	-0.0431964	0.0193302	0.0254402	FLASHFM	0	NA	NA	0	C	0.6004	0.2731	0.5706	0.3929	0.5893		NA	NA	3.551	RP11-813N20.3	NA	ENSG00000250919	ENST00000508672.1	YES	unprocessed_pseudogene	downstream_gene_variant
norclozapine	UGT2B10	rs2926036	rs7686056	4	69975347	A	G	0.183979	0.0530087	0.0237307	0.0254988	FLASHFM	0	NA	NA	0	A	0.1958	0.2209	0.2127	0.244	0.121		NA	NA	0.018	UGT2B7	12554	ENSG00000171234	ENST00000305231.7	YES	protein_coding	intron_variant
norclozapine	UGT2B10	rs2926036	rs28365063	4	69962610	G	A	0.163141	0.0564174	0.0254047	0.0263681	FLASHFM	0	NA	NA	0	T	NA	NA	NA	NA	NA	PA166156677	tolerated(0.13)	benign(0.197)	8.232	UGT2B7	12554	ENSG00000171234	ENST00000305231.7	YES	protein_coding	missense_variant
norclozapine	UGT2B10	rs2926036	rs4694591	4	69922841	A	G	0.492242	0.0414507	0.0187059	0.0266971	FLASHFM	0	NA	NA	0	A	0.5517	0.8782	0.5399	0.6468	0.6974		NA	NA	1.586	UGT2B7	12554	ENSG00000171234	ENST00000502942.1	NA	protein_coding	intron_variant
norclozapine	UGT2B10	rs2926036	rs10012240	4	69914237	C	T	0.389024	0.0424796	0.019228	0.0271567	FLASHFM	0	NA	NA	0	A	NA	NA	NA	NA	NA		NA	NA	4.645	RP11-813N20.3	NA	ENSG00000250919	ENST00000508672.1	YES	unprocessed_pseudogene	downstream_gene_variant
norclozapine	UGT2B10	rs2926036	rs12646327	4	69941024	T	G	0.491923	0.0412051	0.0186913	0.0274884	FLASHFM	0	NA	NA	0	C	NA	NA	NA	NA	NA		NA	NA	0.458	UGT2B7	12554	ENSG00000171234	ENST00000502942.1	NA	protein_coding	intron_variant
norclozapine	UGT2B10	rs2926036	rs10012215	4	69914166	C	T	0.389049	0.0423803	0.0192282	0.027519	FLASHFM	0	NA	NA	0	A	NA	NA	NA	NA	NA		NA	NA	0.183	RP11-813N20.3	NA	ENSG00000250919	ENST00000508672.1	YES	unprocessed_pseudogene	downstream_gene_variant
norclozapine	UGT2B10	rs2926036	rs6422321	4	69910629	G	A	0.390923	-0.0424955	0.0193272	0.0278962	FLASHFM	0	NA	NA	0	G	0.6004	0.2731	0.5706	0.3929	0.5893		NA	NA	2.571	RP11-813N20.3	NA	ENSG00000250919	ENST00000508672.1	YES	unprocessed_pseudogene	downstream_gene_variant
norclozapine	UGT2B10	rs2926036	rs115674975	4	69917016	T	C	0.159517	0.0565321	0.0257122	0.0279032	FLASHFM	0	NA	NA	0	T	0.1928	0.0212	0.1452	0	0.0893		NA	NA	1.365	UGT2B7	12554	ENSG00000171234	ENST00000502942.1	NA	protein_coding	upstream_gene_variant
norclozapine	UGT2B10	rs2926036	rs4518318	4	69911197	T	C	0.390942	-0.0424816	0.0193236	0.0279184	FLASHFM	0	NA	NA	0	T	0.6004	0.2731	0.5706	0.3929	0.5893		NA	NA	1.577	RP11-813N20.3	NA	ENSG00000250919	ENST00000508672.1	YES	unprocessed_pseudogene	downstream_gene_variant
norclozapine	UGT2B10	rs2926036	rs4694603	4	69936715	C	A	0.492324	0.0410098	0.0186855	0.0281819	FLASHFM	0	NA	NA	0	C	0.5507	0.8805	0.5368	0.6448	0.7003		NA	NA	0.144	RP13-644M16.5	NA	ENSG00000248763	ENST00000507775.2	YES	unprocessed_pseudogene	downstream_gene_variant
norclozapine	UGT2B10	rs2926036	rs7686971	4	69947677	G	T	0.186181	0.0521286	0.0237861	0.0284115	FLASHFM	0	NA	NA	0	C	NA	NA	NA	NA	NA		NA	NA	0.418	UGT2B7	12554	ENSG00000171234	ENST00000502942.1	NA	protein_coding	intron_variant
norclozapine	UGT2B10	rs2926036	rs7438808	4	69916384	T	G	0.389806	0.0419901	0.0192192	0.028904	FLASHFM	0	NA	NA	0	T	0.3996	0.7262	0.4305	0.6071	0.4107		NA	NA	0.169	UGT2B7	12554	ENSG00000171234	ENST00000502942.1	NA	protein_coding	upstream_gene_variant
norclozapine	UGT2B10	rs2926036	rs10012607	4	69914584	C	T	0.389065	0.041963	0.0192077	0.0289108	FLASHFM	0	NA	NA	0	A	NA	NA	NA	NA	NA		NA	NA	1.552	RP11-813N20.3	NA	ENSG00000250919	ENST00000508672.1	YES	unprocessed_pseudogene	downstream_gene_variant
norclozapine	UGT2B10	rs2926036	rs10028494	4	69970937	C	A	0.216568	0.0490386	0.022543	0.0296047	FLASHFM	0	NA	NA	0	C	0.1918	0.0779	0.1524	0.2103	0.1383	PA166180083	NA	NA	2.175	UGT2B7	12554	ENSG00000171234	ENST00000305231.7	YES	protein_coding	intron_variant
norclozapine	UGT2B10	rs2926036	rs7435274	4	69915999	C	A	0.389792	0.0417723	0.0192282	0.0298217	FLASHFM	0	NA	NA	0	C	0.3996	0.7254	0.4294	0.6071	0.4107		NA	NA	0.005	UGT2B7	12554	ENSG00000171234	ENST00000502942.1	NA	protein_coding	upstream_gene_variant
norclozapine	UGT2B10	rs2926036	rs4694596	4	69934355	C	A	0.492346	0.040515	0.0186857	0.0301406	FLASHFM	0	NA	NA	0	C	0.5507	0.8805	0.5368	0.6448	0.7003		NA	NA	0.391	RP13-644M16.5	NA	ENSG00000248763	ENST00000507775.2	YES	unprocessed_pseudogene	intron_variant,non_coding_transcript_variant
norclozapine	UGT2B10	rs2926036	rs72851348	4	69920023	G	A	0.39032	0.0419107	0.019365	0.0304455	FLASHFM	0	NA	NA	0	G	0.3996	0.7443	0.4315	0.6032	0.4107		NA	NA	1.497	UGT2B7	12554	ENSG00000171234	ENST00000502942.1	NA	protein_coding	intron_variant
norclozapine	UGT2B10	rs2926036	rs6850053	4	69920261	C	T	0.388599	0.0417901	0.0193543	0.0308333	FLASHFM	0	NA	NA	0	A	NA	NA	NA	NA	NA		NA	NA	1.608	UGT2B7	12554	ENSG00000171234	ENST00000502942.1	NA	protein_coding	intron_variant
norclozapine	UGT2B10	rs2926036	rs7439098	4	69933992	A	G	0.492138	0.0402006	0.0186743	0.0313409	FLASHFM	0	NA	NA	0	A	0.5507	0.8805	0.5368	0.6448	0.7003		NA	NA	0.079	RP13-644M16.5	NA	ENSG00000248763	ENST00000507775.2	YES	unprocessed_pseudogene	intron_variant,non_coding_transcript_variant
norclozapine	UGT2B10	rs2926036	rs4314347	4	69967927	C	T	0.186565	0.0501861	0.0236671	0.0339643	FLASHFM	0	NA	NA	0	C	0.1958	0.2277	0.2638	0.244	0.121		NA	NA	3.009	UGT2B7	12554	ENSG00000171234	ENST00000305231.7	YES	protein_coding	intron_variant
norclozapine	UGT2B10	rs2926036	rs9715099	4	69918987	A	G	0.390757	0.0408908	0.0193059	0.034171	FLASHFM	0	NA	NA	0	A	0.3996	0.7368	0.4315	0.6032	0.4107		NA	NA	0.589	UGT2B7	12554	ENSG00000171234	ENST00000502942.1	NA	protein_coding	intron_variant
norclozapine	UGT2B10	rs2926036	rs57386454	4	69918686	T	G	0.390759	0.0408825	0.0193055	0.0342038	FLASHFM	0	NA	NA	0	A	NA	NA	NA	NA	NA		NA	NA	0.912	UGT2B7	12554	ENSG00000171234	ENST00000502942.1	NA	protein_coding	intron_variant
norclozapine	UGT2B10	rs2926036	rs10021748	4	69917872	G	A	0.390822	0.0408413	0.0193106	0.0344328	FLASHFM	0	NA	NA	0	G	0.3996	0.7352	0.4325	0.6032	0.4107		NA	NA	1.695	UGT2B7	12554	ENSG00000171234	ENST00000502942.1	NA	protein_coding	intron_variant
norclozapine	UGT2B10	rs2926036	rs4694628	4	69969772	T	C	0.18692	0.0499577	0.0236572	0.0347094	FLASHFM	0	NA	NA	0	T	0.1968	0.2277	0.2689	0.245	0.1225		NA	NA	2.719	UGT2B7	12554	ENSG00000171234	ENST00000305231.7	YES	protein_coding	intron_variant
norclozapine	UGT2B10	rs2926036	rs4422474	4	69917040	A	G	0.389979	0.0406459	0.0192705	0.0349253	FLASHFM	0	NA	NA	0	A	0.3996	0.7186	0.4294	0.6071	0.4078		NA	NA	1.169	UGT2B7	12554	ENSG00000171234	ENST00000502942.1	NA	protein_coding	upstream_gene_variant
norclozapine	UGT2B10	rs2926036	rs4377650	4	69917073	T	C	0.3907	0.0405213	0.0193043	0.0358098	FLASHFM	0	NA	NA	0	T	0.3996	0.7352	0.4294	0.6071	0.4107		NA	NA	1.493	UGT2B7	12554	ENSG00000171234	ENST00000502942.1	NA	protein_coding	upstream_gene_variant
norclozapine	UGT2B10	rs2926036	rs10030066	4	69931708	G	A	0.208336	0.0487417	0.0232617	0.0361386	FLASHFM	0	NA	NA	0	G	0.1869	0.0726	0.1288	0.2153	0.134		NA	NA	3.789	RP13-644M16.5	NA	ENSG00000248763	ENST00000507775.2	YES	unprocessed_pseudogene	upstream_gene_variant
norclozapine	UGT2B10	rs2926036	rs11931182	4	69998379	G	T	0.46793	0.039258	0.018743	0.0362114	FLASHFM	0	NA	NA	0	G	0.5626	0.8079	0.636	0.7897	0.7291		NA	NA	0.006	RP13-644M16.3	NA	ENSG00000250100	ENST00000508057.2	YES	unprocessed_pseudogene	intron_variant,non_coding_transcript_variant
norclozapine	UGT2B10	rs2926036	rs28712409	4	69946229	G	A	0.485898	0.0383794	0.0186943	0.0400728	FLASHFM	0	NA	NA	0	G	0.5537	0.8215	0.6115	0.7252	0.7133		NA	NA	3.73	UGT2B7	12554	ENSG00000171234	ENST00000502942.1	NA	protein_coding	intron_variant
norclozapine	UGT2B10	rs2926036	rs11934762	4	69946149	C	T	0.480752	0.0385483	0.0188167	0.0404992	FLASHFM	0	NA	NA	0	A	NA	NA	NA	NA	NA		NA	NA	3.352	UGT2B7	12554	ENSG00000171234	ENST00000502942.1	NA	protein_coding	intron_variant
norclozapine	UGT2B10	rs2926036	rs6600868	4	69941641	G	A	0.386076	0.0401162	0.0196446	0.0411421	FLASHFM	0	NA	NA	0	C	NA	NA	NA	NA	NA		NA	NA	0.264	UGT2B7	12554	ENSG00000171234	ENST00000502942.1	NA	protein_coding	intron_variant
norclozapine	UGT2B10	rs2926036	rs4587017	4	69947398	G	T	0.48099	0.0383516	0.018807	0.0414277	FLASHFM	0	NA	NA	0	C	NA	NA	NA	NA	NA	PA166180080	NA	NA	4.721	UGT2B7	12554	ENSG00000171234	ENST00000502942.1	NA	protein_coding	intron_variant
norclozapine	UGT2B10	rs2926036	rs4583828	4	69922387	T	C	0.388631	0.039077	0.0194042	0.0440256	FLASHFM	0	NA	NA	0	G	NA	NA	NA	NA	NA		NA	NA	1.715	UGT2B7	12554	ENSG00000171234	ENST00000502942.1	NA	protein_coding	intron_variant
norclozapine	UGT2B10	rs2926036	rs4235113	4	69922457	C	T	0.388592	0.0390389	0.0194024	0.0442129	FLASHFM	0	NA	NA	0	A	NA	NA	NA	NA	NA		NA	NA	4.765	UGT2B7	12554	ENSG00000171234	ENST00000502942.1	NA	protein_coding	intron_variant
norclozapine	UGT2B10	rs2926036	rs4481286	4	69922349	C	A	0.388608	0.0390224	0.0194025	0.0443038	FLASHFM	0	NA	NA	0	C	0.3966	0.7443	0.4315	0.6032	0.4063		NA	NA	6.664	UGT2B7	12554	ENSG00000171234	ENST00000502942.1	NA	protein_coding	intron_variant
norclozapine	UGT2B10	rs2926036	rs75532445	4	70333571	A	G	0.0458979	0.0855201	0.0425654	0.0445215	FLASHFM	0	NA	NA	0	A	0.0606	0.0166	0.0072	0	0.0677		NA	NA	1.306	NA	NA	NA	NA	NA	NA	intergenic_variant
norclozapine	UGT2B10	rs2926036	rs28775401	4	69926717	T	C	0.388145	0.0389917	0.0194459	0.0449485	FLASHFM	0	NA	NA	0	A	NA	NA	NA	NA	NA		NA	NA	3.013	UGT2B7	12554	ENSG00000171234	ENST00000502942.1	NA	protein_coding	intron_variant
norclozapine	UGT2B10	rs2926036	rs6600884	4	69968066	G	T	0.480068	0.0375901	0.0187638	0.0451414	FLASHFM	0	NA	NA	0	A	NA	NA	NA	NA	NA		NA	NA	1.227	UGT2B7	12554	ENSG00000171234	ENST00000305231.7	YES	protein_coding	intron_variant
norclozapine	UGT2B10	rs2926036	rs6600865	4	69923622	C	T	0.388642	0.0388393	0.0194016	0.0453	FLASHFM	0	NA	NA	0	C	0.3966	0.7443	0.4305	0.6032	0.4063		NA	NA	4.321	UGT2B7	12554	ENSG00000171234	ENST00000502942.1	NA	protein_coding	intron_variant
norclozapine	UGT2B10	rs2926036	rs28375964	4	69963788	T	C	0.480516	0.0374941	0.0187728	0.0457971	FLASHFM	0	NA	NA	0	T	0.5537	0.8775	0.6094	0.7252	0.719	PA166195401	NA	NA	0.082	UGT2B7	12554	ENSG00000171234	ENST00000305231.7	YES	protein_coding	intron_variant
norclozapine	UGT2B10	rs2926036	rs3922514	4	69926623	T	C	0.389122	0.0387258	0.0194029	0.0459473	FLASHFM	0	NA	NA	0	G	NA	NA	NA	NA	NA		NA	NA	1.484	UGT2B7	12554	ENSG00000171234	ENST00000502942.1	NA	protein_coding	intron_variant
norclozapine	UGT2B10	rs2926036	rs142462886	4	70321717	A	G	0.0455763	0.0851846	0.0428132	0.0466263	FLASHFM	0	NA	NA	0	A	0.0616	0.0174	0.0072	0	0.0677		NA	NA	1.586	RP11-790I12.4	NA	ENSG00000249686	ENST00000510750.1	YES	unprocessed_pseudogene	downstream_gene_variant
norclozapine	UGT2B10	rs2926036	rs2736494	4	70295563	T	G	0.35146	0.0377111	0.0191042	0.0483854	FLASHFM	0	NA	NA	0	A	NA	NA	NA	NA	NA		NA	NA	1.329	NA	NA	NA	NA	NA	NA	intergenic_variant
norclozapine	UGT2B10	rs2926036	rs6422325	4	69953130	T	G	0.480596	0.0370417	0.0187785	0.0485456	FLASHFM	0	NA	NA	0	C	NA	NA	NA	NA	NA		NA	NA	0.661	UGT2B7	12554	ENSG00000171234	ENST00000502942.1	NA	protein_coding	intron_variant
norclozapine	UGT2B10	rs2926036	rs4694169	4	69954151	T	C	0.480157	0.0369799	0.0187578	0.0486732	FLASHFM	0	NA	NA	0	T	0.5537	0.8782	0.6104	0.7252	0.7176		NA	NA	0.153	UGT2B7	12554	ENSG00000171234	ENST00000502942.1	NA	protein_coding	intron_variant
norclozapine	UGT2B10	rs2926036	rs4458521	4	69951958	A	G	0.480541	0.0370172	0.018779	0.0487003	FLASHFM	0	NA	NA	0	A	0.5537	0.8782	0.6115	0.7252	0.7205		NA	NA	1.917	UGT2B7	12554	ENSG00000171234	ENST00000502942.1	NA	protein_coding	intron_variant
norclozapine	UGT2B10	rs2926036	rs6822259	4	70003963	C	T	0.172682	0.0482397	0.0245062	0.0490144	FLASHFM	0	NA	NA	0	C	0.1978	0.0991	0.1483	0.1766	0.0951	PA166156609	NA	NA	0.438	RP13-644M16.3	NA	ENSG00000250100	ENST00000508057.2	YES	unprocessed_pseudogene	downstream_gene_variant
norclozapine	UGT2B10	rs2926036	rs6822302	4	70004023	C	T	0.172605	0.0482057	0.0245226	0.0493255	FLASHFM	0	NA	NA	0	C	0.1978	0.0991	0.1472	0.1766	0.0951		NA	NA	3.947	RP13-644M16.3	NA	ENSG00000250100	ENST00000508057.2	YES	unprocessed_pseudogene	downstream_gene_variant
norclozapine	UGT2B10	rs2926036	rs4309908	4	69951740	G	A	0.485759	0.0365023	0.0186496	0.0503158	FLASHFM	0	NA	NA	0	G	0.5547	0.8215	0.6104	0.7252	0.7133		NA	NA	2.182	UGT2B7	12554	ENSG00000171234	ENST00000502942.1	NA	protein_coding	intron_variant
norclozapine	UGT2B10	rs2926036	rs116106871	4	70021884	T	C	0.172797	0.0480965	0.0246251	0.0508018	FLASHFM	0	NA	NA	0	T	0.1978	0.0998	0.1452	0.1746	0.0951		NA	NA	1.255	NA	NA	NA	NA	NA	NA	intergenic_variant
norclozapine	UGT2B10	rs2926036	rs112451657	4	70334515	A	G	0.0455143	0.0835313	0.0428721	0.051369	FLASHFM	0	NA	NA	0	A	0.0606	0	0.0072	0	0.0663		NA	NA	1.924	NA	NA	NA	NA	NA	NA	intergenic_variant
norclozapine	UGT2B10	rs2926036	rs4235120	4	70003448	T	C	0.466372	0.035929	0.0185988	0.053385	FLASHFM	0	NA	NA	0	G	NA	NA	NA	NA	NA		NA	NA	0.003	RP13-644M16.3	NA	ENSG00000250100	ENST00000508057.2	YES	unprocessed_pseudogene	downstream_gene_variant
norclozapine	UGT2B10	rs2926036	rs9714644	4	70005797	G	A	0.466206	0.0358131	0.0185804	0.0539209	FLASHFM	0	NA	NA	0	G	0.5626	0.8109	0.635	0.7768	0.7262		NA	NA	0.279	RP13-644M16.2	NA	ENSG00000251427	ENST00000514471.1	YES	unprocessed_pseudogene	upstream_gene_variant
norclozapine	UGT2B10	rs2926036	rs7666894	4	69944498	C	T	0.389833	0.037525	0.0194872	0.0541514	FLASHFM	0	NA	NA	0	A	NA	NA	NA	NA	NA		NA	NA	3.617	UGT2B7	12554	ENSG00000171234	ENST00000502942.1	NA	protein_coding	intron_variant
norclozapine	UGT2B10	rs2926036	rs4694599	4	69936576	T	C	0.389495	0.0374791	0.0195048	0.0546649	FLASHFM	0	NA	NA	0	T	0.3956	0.7587	0.4192	0.6012	0.3833		NA	NA	2.967	RP13-644M16.5	NA	ENSG00000248763	ENST00000507775.2	YES	unprocessed_pseudogene	downstream_gene_variant
norclozapine	UGT2B10	rs2926036	rs4518319	4	70017675	G	T	0.467766	0.0357227	0.0186327	0.0552119	FLASHFM	0	NA	NA	0	A	NA	NA	NA	NA	NA		NA	NA	0.365	RP13-644M16.2	NA	ENSG00000251427	ENST00000514471.1	YES	unprocessed_pseudogene	downstream_gene_variant
norclozapine	UGT2B10	rs2926036	rs6837285	4	70006617	G	T	0.466134	0.035497	0.0185854	0.0561405	FLASHFM	0	NA	NA	0	G	0.5636	0.8147	0.636	0.7758	0.7262		NA	NA	2.699	RP13-644M16.2	NA	ENSG00000251427	ENST00000514471.1	YES	unprocessed_pseudogene	upstream_gene_variant
norclozapine	UGT2B10	rs2926036	rs8180195	4	70007193	T	C	0.195663	0.044622	0.0234813	0.0573911	FLASHFM	0	NA	NA	0	G	NA	NA	NA	NA	NA		NA	NA	0.005	RP13-644M16.2	NA	ENSG00000251427	ENST00000514471.1	YES	unprocessed_pseudogene	upstream_gene_variant
norclozapine	UGT2B10	rs2926036	rs77067925	4	70014748	G	A	0.16977	0.0470764	0.0248495	0.0581634	FLASHFM	0	NA	NA	0	G	0.1978	0.0401	0.1452	0.1746	0.0879		NA	NA	0.822	RP13-644M16.2	NA	ENSG00000251427	ENST00000514471.1	YES	unprocessed_pseudogene	downstream_gene_variant
norclozapine	UGT2B10	rs2926036	rs62306698	4	70265047	A	G	0.168846	0.0458641	0.0242923	0.0590241	FLASHFM	0	NA	NA	0	A	0.166	0.0113	0.1493	0.126	0.0634		NA	NA	0.678	RP11-790I12.1	NA	ENSG00000215110	ENST00000511504.1	YES	processed_pseudogene	intron_variant,non_coding_transcript_variant
norclozapine	UGT2B10	rs2926036	rs2736449	4	70278236	C	A	0.353088	0.0361622	0.019166	0.059189	FLASHFM	0	NA	NA	0	C	0.3509	0.149	0.364	0.378	0.2925		NA	NA	0.376	RP11-790I12.2	NA	ENSG00000249956	ENST00000514441.1	YES	processed_pseudogene	intron_variant,non_coding_transcript_variant
norclozapine	UGT2B10	rs2926036	rs13116831	4	70276517	G	A	0.217742	-0.0432047	0.0229454	0.0597086	FLASHFM	0	NA	NA	0	G	0.2177	0.2118	0.1534	0.1141	0.2161		NA	NA	1.17	RP11-790I12.2	NA	ENSG00000249956	ENST00000514441.1	YES	processed_pseudogene	intron_variant,non_coding_transcript_variant
norclozapine	UGT2B10	rs2926036	rs2736510	4	70287206	T	G	0.352961	0.035849	0.0191051	0.0605993	FLASHFM	0	NA	NA	0	A	NA	NA	NA	NA	NA		NA	NA	0.356	RP11-790I12.2	NA	ENSG00000249956	ENST00000514441.1	YES	processed_pseudogene	intron_variant,non_coding_transcript_variant
norclozapine	UGT2B10	rs2926036	rs2642832	4	70287310	C	T	0.352957	0.0358461	0.0191045	0.0606119	FLASHFM	0	NA	NA	0	A	NA	NA	NA	NA	NA		NA	NA	4.091	RP11-790I12.2	NA	ENSG00000249956	ENST00000514441.1	YES	processed_pseudogene	intron_variant,non_coding_transcript_variant
norclozapine	UGT2B10	rs2926036	rs13137023	4	70297892	T	C	0.216971	-0.0423996	0.0227649	0.0625329	FLASHFM	0	NA	NA	0	T	0.2167	0.1876	0.1442	0.12	0.2161		NA	NA	1.239	NA	NA	NA	NA	NA	NA	intergenic_variant
norclozapine	UGT2B10	rs2926036	rs4334812	4	70010624	A	G	0.467692	0.0345023	0.0185976	0.0635671	FLASHFM	0	NA	NA	0	A	0.5577	0.8132	0.6339	0.7758	0.7262		NA	NA	0.113	RP13-644M16.2	NA	ENSG00000251427	ENST00000514471.1	YES	unprocessed_pseudogene	intron_variant,non_coding_transcript_variant
norclozapine	UGT2B10	rs2926036	rs13104045	4	70291745	C	T	0.21678	-0.042136	0.022827	0.0649082	FLASHFM	0	NA	NA	0	C	0.2167	0.1876	0.1452	0.12	0.2161		NA	NA	1.906	RP11-790I12.2	NA	ENSG00000249956	ENST00000514441.1	YES	processed_pseudogene	downstream_gene_variant
norclozapine	UGT2B10	rs2926036	rs12501942	4	70016413	A	G	0.464367	0.0345582	0.0187333	0.0650746	FLASHFM	0	NA	NA	0	A	0.5577	0.8517	0.6329	0.7758	0.7305		NA	NA	1.582	RP13-644M16.2	NA	ENSG00000251427	ENST00000514471.1	YES	unprocessed_pseudogene	downstream_gene_variant
norclozapine	UGT2B10	rs2926036	rs1982902	4	70272877	C	T	0.35373	0.0353431	0.0191956	0.0655913	FLASHFM	0	NA	NA	0	C	0.3509	0.1573	0.364	0.378	0.2954		NA	NA	2.112	RP11-790I12.6	NA	ENSG00000248824	ENST00000508073.2	YES	unprocessed_pseudogene	non_coding_transcript_exon_variant
norclozapine	UGT2B10	rs2926036	rs11721433	4	70273843	C	T	0.353653	0.035243	0.0191939	0.0663351	FLASHFM	0	NA	NA	0	C	0.3519	0.1551	0.362	0.375	0.2939		NA	NA	1.318	RP11-790I12.2	NA	ENSG00000249956	ENST00000514441.1	YES	processed_pseudogene	upstream_gene_variant
norclozapine	UGT2B10	rs2926036	rs2172788	4	70287678	A	G	0.216672	-0.0419138	0.0228414	0.0665063	FLASHFM	0	NA	NA	0	A	0.2177	0.1876	0.1544	0.121	0.2161		NA	NA	2.293	RP11-790I12.2	NA	ENSG00000249956	ENST00000514441.1	YES	processed_pseudogene	intron_variant,non_coding_transcript_variant
norclozapine	UGT2B10	rs2926036	rs55676022	4	70019982	T	G	0.149643	0.0473332	0.0258126	0.0666944	FLASHFM	0	NA	NA	0	T	0.17	0.3442	0.1288	0.0476	0.3602		NA	NA	2.557	NA	NA	NA	NA	NA	NA	intergenic_variant
norclozapine	UGT2B10	rs2926036	rs7656372	4	70281427	T	C	0.21655	-0.0418357	0.0229046	0.0677716	FLASHFM	0	NA	NA	0	T	0.2177	0.1876	0.1544	0.122	0.2133		NA	NA	0.793	RP11-790I12.2	NA	ENSG00000249956	ENST00000514441.1	YES	processed_pseudogene	intron_variant,non_coding_transcript_variant
norclozapine	UGT2B10	rs2926036	rs2736520	4	70336172	C	T	0.130446	0.0490051	0.0269527	0.0690355	FLASHFM	0	NA	NA	0	C	0.1382	0.0295	0.1002	0.13	0.0605		NA	NA	0.852	NA	NA	NA	NA	NA	NA	intergenic_variant
norclozapine	UGT2B10	rs2926036	rs17147346	4	70328966	A	G	0.0572927	0.0732902	0.0407662	0.072206	FLASHFM	0	NA	NA	0	A	0.0646	0.056	0.1503	0.2133	0.0951		NA	NA	2.114	NA	NA	NA	NA	NA	NA	intergenic_variant
norclozapine	UGT2B10	rs2926036	rs2736488	4	70297879	T	C	0.168018	0.0429575	0.0240329	0.0738647	FLASHFM	0	NA	NA	0	T	0.165	0.0113	0.1442	0.122	0.062		NA	NA	0.174	NA	NA	NA	NA	NA	NA	intergenic_variant
norclozapine	UGT2B10	rs2926036	rs2736483	4	70301778	C	T	0.360945	0.0339557	0.0190007	0.0739254	FLASHFM	0	NA	NA	0	C	0.3529	0.2769	0.363	0.3899	0.317		NA	NA	0.694	RP11-790I12.3	NA	ENSG00000250828	ENST00000502633.1	YES	unprocessed_pseudogene	upstream_gene_variant
norclozapine	UGT2B10	rs2926036	rs116647788	4	70323087	C	A	0.0524788	0.0770599	0.0432105	0.0745275	FLASHFM	0	NA	NA	0	C	0.0636	0.0045	0.136	0.2123	0.0893		NA	NA	6.563	NA	NA	NA	NA	NA	NA	intergenic_variant
norclozapine	UGT2B10	rs2926036	rs10518059	4	70303586	A	G	0.0776613	-0.0610296	0.0346271	0.0779879	FLASHFM	0	NA	NA	0	A	0.0706	0.1604	0.135	0.1845	0.0548		NA	NA	2.727	RP11-790I12.3	NA	ENSG00000250828	ENST00000502633.1	YES	unprocessed_pseudogene	intron_variant,non_coding_transcript_variant
norclozapine	UGT2B10	rs2926036	rs76028044	4	70009146	T	C	0.195068	0.0411763	0.023389	0.0783228	FLASHFM	0	NA	NA	0	T	0.2097	0.1467	0.2597	0.254	0.1282		NA	NA	0.104	RP13-644M16.2	NA	ENSG00000251427	ENST00000514471.1	YES	unprocessed_pseudogene	upstream_gene_variant
norclozapine	UGT2B10	rs2926036	rs2245263	4	70302489	T	G	0.360586	0.033418	0.0189879	0.0784136	FLASHFM	0	NA	NA	0	T	0.3519	0.2753	0.362	0.3671	0.2997		NA	NA	0.255	RP11-790I12.3	NA	ENSG00000250828	ENST00000502633.1	YES	unprocessed_pseudogene	upstream_gene_variant
norclozapine	UGT2B10	rs2926036	rs6835183	4	70008532	T	C	0.196108	0.0402677	0.0233394	0.0844718	FLASHFM	0	NA	NA	0	T	0.2097	0.1641	0.2587	0.254	0.1311		NA	NA	0.325	RP13-644M16.2	NA	ENSG00000251427	ENST00000514471.1	YES	unprocessed_pseudogene	upstream_gene_variant
norclozapine	UGT2B10	rs2926036	rs78680893	4	70323131	G	A	0.216886	0.0388281	0.0225715	0.0853908	FLASHFM	0	NA	NA	0	G	0.2227	0.0061	0.1084	0	0.1066		NA	NA	0.795	NA	NA	NA	NA	NA	NA	intergenic_variant
norclozapine	UGT2B10	rs2926036	rs78040490	4	70025115	G	T	0.195064	0.0403237	0.0235196	0.0864415	FLASHFM	0	NA	NA	0	G	0.2097	0.149	0.2587	0.255	0.1282		NA	NA	6.534	NA	NA	NA	NA	NA	NA	intergenic_variant
norclozapine	UGT2B10	rs2926036	rs114493386	4	70312578	C	T	0.054056	0.0731546	0.042717	0.0867972	FLASHFM	0	NA	NA	0	C	0.0616	0.0038	0.1339	0.2113	0.098		NA	NA	0.084	RP11-790I12.4	NA	ENSG00000249686	ENST00000510750.1	YES	unprocessed_pseudogene	upstream_gene_variant
norclozapine	UGT2B10	rs2926036	rs4461579	4	70021617	T	C	0.192684	0.040349	0.0237794	0.0897327	FLASHFM	0	NA	NA	0	T	0.2107	0.1657	0.2597	0.254	0.1311		NA	NA	2.675	NA	NA	NA	NA	NA	NA	intergenic_variant
norclozapine	UGT2B10	rs2926036	rs75895883	4	70022380	G	T	0.195948	0.0390576	0.0234414	0.0956775	FLASHFM	0	NA	NA	0	A	NA	NA	NA	NA	NA		NA	NA	1.995	NA	NA	NA	NA	NA	NA	intergenic_variant
norclozapine	UGT2B10	rs2926036	rs76153610	4	70021961	G	A	0.195864	0.0390181	0.0234353	0.0959274	FLASHFM	0	NA	NA	0	C	NA	NA	NA	NA	NA		NA	NA	1.752	NA	NA	NA	NA	NA	NA	intergenic_variant
norclozapine	UGT2B10	rs2926036	rs78394197	4	70022252	C	T	0.195938	0.0390231	0.0234399	0.0959497	FLASHFM	0	NA	NA	0	C	0.2097	0.1649	0.2587	0.254	0.1311		NA	NA	2.182	NA	NA	NA	NA	NA	NA	intergenic_variant
norclozapine	UGT2B10	rs2926036	rs78230897	4	70022092	A	G	0.195806	0.0389445	0.0234464	0.0967135	FLASHFM	0	NA	NA	0	A	0.2097	0.1649	0.2587	0.254	0.1311		NA	NA	1.24	NA	NA	NA	NA	NA	NA	intergenic_variant
norclozapine	UGT2B10	rs2926036	rs78115273	4	70022017	G	A	0.195793	0.0389155	0.0234444	0.0969335	FLASHFM	0	NA	NA	0	G	0.2097	0.1641	0.2587	0.254	0.1311		NA	NA	2.395	NA	NA	NA	NA	NA	NA	intergenic_variant
norclozapine	UGT2B10	rs2926036	rs77623726	4	70022087	A	G	0.195838	0.0387356	0.0234384	0.0984008	FLASHFM	0	NA	NA	0	A	0.2097	0.1649	0.2587	0.254	0.1311		NA	NA	1.523	NA	NA	NA	NA	NA	NA	intergenic_variant
norclozapine	UGT2B10	rs2926036	rs74372340	4	70021913	C	T	0.195794	0.0385358	0.0234342	0.100088	FLASHFM	0	NA	NA	0	C	0.2097	0.1649	0.2587	0.254	0.1311		NA	NA	1.816	NA	NA	NA	NA	NA	NA	intergenic_variant
norclozapine	UGT2B10	rs2926036	rs3891755	4	70020310	T	C	0.195676	0.0384818	0.0234014	0.100088	FLASHFM	0	NA	NA	0	A	NA	NA	NA	NA	NA		NA	NA	3.937	NA	NA	NA	NA	NA	NA	intergenic_variant
norclozapine	UGT2B10	rs2926036	rs10024827	4	69864584	G	A	0.045752	0.0859534	0.0522712	0.100099	FLASHFM	0	NA	NA	0	C	NA	NA	NA	NA	NA		NA	NA	0.223	RP11-468N14.11	NA	ENSG00000250277	ENST00000509604.2	YES	processed_pseudogene	upstream_gene_variant
norclozapine	UGT2B10	rs2926036	rs7657317	4	69865396	A	G	0.045751	0.0859676	0.0522833	0.100121	FLASHFM	0	NA	NA	0	A	0.9901	0.5151	0.8957	0.7946	0.9179		NA	NA	0.024	RP11-468N14.11	NA	ENSG00000250277	ENST00000509604.2	YES	processed_pseudogene	upstream_gene_variant
norclozapine	UGT2B10	rs2926036	rs74724586	4	70022780	T	C	0.195187	0.0386634	0.0235208	0.100218	FLASHFM	0	NA	NA	0	T	0.2097	0.1657	0.2587	0.254	0.1311		NA	NA	1.4	NA	NA	NA	ENSR00001990836	NA	CTCF_binding_site	regulatory_region_variant
norclozapine	UGT2B10	rs2926036	rs3905438	4	70020092	C	T	0.19566	0.038462	0.0233988	0.100226	FLASHFM	0	NA	NA	0	C	0.2097	0.1649	0.2587	0.254	0.1311		NA	NA	0.853	NA	NA	NA	NA	NA	NA	intergenic_variant
norclozapine	UGT2B10	rs2926036	rs4273535	4	70019933	T	G	0.195651	0.038434	0.0233961	0.100434	FLASHFM	0	NA	NA	0	T	0.2097	0.1657	0.2577	0.254	0.1311		NA	NA	2.157	NA	NA	NA	NA	NA	NA	intergenic_variant
norclozapine	UGT2B10	rs2926036	rs4267795	4	70019785	A	G	0.195655	0.0384241	0.0233964	0.100526	FLASHFM	0	NA	NA	0	A	0.2097	0.1649	0.2587	0.254	0.1311		NA	NA	6.891	NA	NA	NA	NA	NA	NA	intergenic_variant
norclozapine	UGT2B10	rs2926036	rs116603662	4	70021745	C	T	0.195793	0.0384142	0.0234222	0.10099	FLASHFM	0	NA	NA	0	C	0.2097	0.1657	0.2587	0.254	0.1311		NA	NA	4.985	NA	NA	NA	NA	NA	NA	intergenic_variant
norclozapine	UGT2B10	rs2926036	rs75988947	4	70019061	A	G	0.195667	0.0383563	0.0233985	0.101159	FLASHFM	0	NA	NA	0	A	0.2097	0.1649	0.2587	0.254	0.1311		NA	NA	3.789	NA	NA	NA	NA	NA	NA	intergenic_variant
norclozapine	UGT2B10	rs2926036	rs10015332	4	69854923	C	T	0.046672	0.0845579	0.051589	0.101199	FLASHFM	0	NA	NA	0	A	NA	NA	NA	NA	NA		NA	NA	3.329	RP11-468N14.12	NA	ENSG00000249735	ENST00000503544.1	YES	unprocessed_pseudogene	upstream_gene_variant
norclozapine	UGT2B10	rs2926036	rs74681218	4	70018471	G	T	0.195689	0.0383428	0.0233984	0.101277	FLASHFM	0	NA	NA	0	G	0.2097	0.1649	0.2587	0.254	0.1311		NA	NA	7.437	NA	NA	NA	NA	NA	NA	intergenic_variant
norclozapine	UGT2B10	rs2926036	rs75188173	4	70018349	T	C	0.195691	0.0383358	0.0233985	0.101341	FLASHFM	0	NA	NA	0	T	0.2097	0.1664	0.2587	0.254	0.1311		NA	NA	4.518	RP13-644M16.2	NA	ENSG00000251427	ENST00000514471.1	YES	unprocessed_pseudogene	downstream_gene_variant
norclozapine	UGT2B10	rs2926036	rs76437914	4	70017774	A	G	0.195704	0.0383017	0.0233989	0.101652	FLASHFM	0	NA	NA	0	A	0.2097	0.1649	0.2587	0.254	0.1311		NA	NA	1.583	RP13-644M16.2	NA	ENSG00000251427	ENST00000514471.1	YES	unprocessed_pseudogene	downstream_gene_variant
norclozapine	UGT2B10	rs2926036	rs75101435	4	70020499	T	G	0.195742	0.0382856	0.0234064	0.101904	FLASHFM	0	NA	NA	0	C	NA	NA	NA	NA	NA		NA	NA	1.449	NA	NA	NA	NA	NA	NA	intergenic_variant
norclozapine	UGT2B10	rs2926036	rs3891754	4	70020454	G	A	0.195729	0.0382712	0.0234055	0.10202	FLASHFM	0	NA	NA	0	G	0.2097	0.1657	0.2587	0.254	0.1311		NA	NA	6.397	NA	NA	NA	NA	NA	NA	intergenic_variant
norclozapine	UGT2B10	rs2926036	rs76955606	4	70020913	C	T	0.195796	0.0382561	0.0234129	0.102264	FLASHFM	0	NA	NA	0	A	NA	NA	NA	NA	NA		NA	NA	8.726	NA	NA	NA	NA	NA	NA	intergenic_variant
norclozapine	UGT2B10	rs2926036	rs74286020	4	70020779	G	A	0.195778	0.0382312	0.0234096	0.102439	FLASHFM	0	NA	NA	0	G	0.2097	0.1657	0.2587	0.254	0.1311		NA	NA	11.63	NA	NA	NA	NA	NA	NA	intergenic_variant
norclozapine	UGT2B10	rs2926036	rs77058431	4	70020696	C	T	0.195769	0.0382146	0.0234086	0.102573	FLASHFM	0	NA	NA	0	A	NA	NA	NA	NA	NA		NA	NA	11.47	NA	NA	NA	NA	NA	NA	intergenic_variant
norclozapine	UGT2B10	rs2926036	rs74286018	4	70014169	T	C	0.195946	0.0380607	0.0233977	0.103804	FLASHFM	0	NA	NA	0	T	0.2107	0.1657	0.2587	0.254	0.1311		NA	NA	0.101	RP13-644M16.2	NA	ENSG00000251427	ENST00000514471.1	YES	unprocessed_pseudogene	downstream_gene_variant
norclozapine	UGT2B10	rs2926036	rs2198542	4	69619112	T	C	0.107953	0.0483892	0.0298092	0.104526	FLASHFM	0	NA	NA	0	T	0.1461	0.0333	0.0675	0.1171	0.3386		NA	NA	1.162	NA	NA	NA	NA	NA	NA	intergenic_variant
norclozapine	UGT2B10	rs2926036	rs7674670	4	69624172	A	C	0.108027	0.048004	0.0297741	0.106902	FLASHFM	0	NA	NA	0	A	0.1461	0.0333	0.0675	0.1171	0.3386		NA	NA	2.076	NA	NA	NA	NA	NA	NA	intergenic_variant
norclozapine	UGT2B10	rs2926036	rs4694288	4	69614274	C	A	0.108032	0.0480476	0.0298198	0.107121	FLASHFM	0	NA	NA	0	C	0.1461	0.0333	0.0675	0.1171	0.3401		NA	NA	2.847	NA	NA	NA	ENSR00001990801	NA	promoter_flanking_region	regulatory_region_variant
norclozapine	UGT2B10	rs2926036	rs76617299	4	70018671	G	A	0.195366	0.0377512	0.0234338	0.107186	FLASHFM	0	NA	NA	0	G	0.2097	0.1649	0.2587	0.254	0.1311		NA	NA	8.889	NA	NA	NA	NA	NA	NA	intergenic_variant
norclozapine	UGT2B10	rs2926036	rs114720429	4	69622708	A	G	0.108036	0.0479284	0.0297784	0.107506	FLASHFM	0	NA	NA	0	A	0.1461	0.0333	0.0675	0.1171	0.3386		NA	NA	0.319	NA	NA	NA	NA	NA	NA	intergenic_variant
norclozapine	UGT2B10	rs2926036	rs74286019	4	70015764	A	G	0.195913	0.0373907	0.0233998	0.110064	FLASHFM	0	NA	NA	0	A	0.2097	0.1649	0.2587	0.254	0.1311		NA	NA	3.166	RP13-644M16.2	NA	ENSG00000251427	ENST00000514471.1	YES	unprocessed_pseudogene	downstream_gene_variant
norclozapine	UGT2B10	rs2926036	rs76330182	4	70305177	G	A	0.0768299	-0.0557436	0.0349702	0.110928	FLASHFM	0	NA	NA	0	G	0.0696	0.1437	0.135	0.1855	0.0533		NA	NA	5.402	RP11-790I12.3	NA	ENSG00000250828	ENST00000502633.1	YES	unprocessed_pseudogene	intron_variant,non_coding_transcript_variant
norclozapine	UGT2B10	rs2926036	rs11933459	4	69981763	G	A	0.487698	0.0297958	0.0187238	0.111534	FLASHFM	0	NA	NA	0	G	0.5179	0.8018	0.547	0.7262	0.6873		NA	NA	2.544	UGT2B7	12554	ENSG00000171234	ENST00000305231.7	YES	protein_coding	downstream_gene_variant
norclozapine	UGT2B10	rs2926036	rs4694645	4	69992918	A	G	0.496202	0.0299124	0.0188108	0.111797	FLASHFM	0	NA	NA	0	A	0.5239	0.8048	0.5849	0.7768	0.6916		NA	NA	1.501	RP13-644M16.3	NA	ENSG00000250100	ENST00000508057.2	YES	unprocessed_pseudogene	upstream_gene_variant
norclozapine	UGT2B10	rs2926036	rs6600895	4	69983412	C	T	0.487723	0.0297621	0.0187221	0.111907	FLASHFM	0	NA	NA	0	A	NA	NA	NA	NA	NA		NA	NA	0.125	UGT2B7	12554	ENSG00000171234	ENST00000305231.7	YES	protein_coding	downstream_gene_variant
norclozapine	UGT2B10	rs2926036	rs7685151	4	69979773	T	C	0.487703	0.0297378	0.0187223	0.112204	FLASHFM	0	NA	NA	0	T	0.5169	0.8026	0.546	0.7272	0.6873		NA	NA	0.107	UGT2B7	12554	ENSG00000171234	ENST00000305231.7	YES	protein_coding	downstream_gene_variant
norclozapine	UGT2B10	rs2926036	rs6851533	4	69978750	C	T	0.488059	0.0297107	0.018706	0.11222	FLASHFM	0	NA	NA	0	A	NA	NA	NA	NA	NA	PA166180071	NA	NA	4.368	UGT2B7	12554	ENSG00000171234	ENST00000305231.7	YES	protein_coding	downstream_gene_variant
norclozapine	UGT2B10	rs2926036	rs6600893	4	69978901	C	T	0.488059	0.0297101	0.018706	0.112226	FLASHFM	0	NA	NA	0	C	0.5169	0.8018	0.546	0.7262	0.6873	PA166156605	NA	NA	2.171	UGT2B7	12554	ENSG00000171234	ENST00000305231.7	YES	protein_coding	downstream_gene_variant
norclozapine	UGT2B10	rs2926036	rs4577646	4	70021573	T	C	0.194651	0.0374062	0.0235564	0.1123	FLASHFM	0	NA	NA	0	T	0.2107	0.1657	0.2597	0.254	0.1311		NA	NA	3.956	NA	NA	NA	NA	NA	NA	intergenic_variant
norclozapine	UGT2B10	rs2926036	rs11936822	4	69979947	T	C	0.487701	0.0297293	0.0187224	0.112309	FLASHFM	0	NA	NA	0	T	0.5169	0.8026	0.546	0.7272	0.6873		NA	NA	1.244	UGT2B7	12554	ENSG00000171234	ENST00000305231.7	YES	protein_coding	downstream_gene_variant
norclozapine	UGT2B10	rs2926036	rs60423649	4	69993670	G	T	0.496196	0.0298372	0.0188129	0.11274	FLASHFM	0	NA	NA	0	C	NA	NA	NA	NA	NA		NA	NA	3.352	RP13-644M16.3	NA	ENSG00000250100	ENST00000508057.2	YES	unprocessed_pseudogene	upstream_gene_variant
norclozapine	UGT2B10	rs2926036	rs1319289	4	69631668	T	C	0.105823	0.047616	0.0300288	0.112813	FLASHFM	0	NA	NA	0	T	0.1451	0.034	0.0695	0.1171	0.3372		NA	NA	1.617	NA	NA	NA	NA	NA	NA	intergenic_variant
norclozapine	UGT2B10	rs2926036	rs55644608	4	69993344	A	G	0.496225	0.0298269	0.0188112	0.112831	FLASHFM	0	NA	NA	0	A	0.5239	0.8048	0.5849	0.7768	0.6916		NA	NA	2.589	RP13-644M16.3	NA	ENSG00000250100	ENST00000508057.2	YES	unprocessed_pseudogene	upstream_gene_variant
norclozapine	UGT2B10	rs2926036	rs116773720	4	69611980	A	C	0.108117	0.0472166	0.0298213	0.113349	FLASHFM	0	NA	NA	0	A	0.1461	0.0333	0.0675	0.1171	0.3386		NA	NA	1.225	NA	NA	NA	NA	NA	NA	intergenic_variant
norclozapine	UGT2B10	rs2926036	rs114656565	4	69612220	T	C	0.108113	0.0472133	0.0298216	0.113378	FLASHFM	0	NA	NA	0	A	NA	NA	NA	NA	NA		NA	NA	1.052	NA	NA	NA	NA	NA	NA	intergenic_variant
norclozapine	UGT2B10	rs2926036	rs12500065	4	69635169	T	C	0.107206	0.0474162	0.0299671	0.113587	FLASHFM	0	NA	NA	0	T	0.1481	0.0348	0.0716	0.1171	0.3372		NA	NA	5.456	NA	NA	NA	NA	NA	NA	intergenic_variant
norclozapine	UGT2B10	rs2926036	rs5014975	4	69995962	C	T	0.496009	0.0295795	0.0188004	0.115638	FLASHFM	0	NA	NA	0	A	NA	NA	NA	NA	NA		NA	NA	0.473	RP13-644M16.3	NA	ENSG00000250100	ENST00000508057.2	YES	unprocessed_pseudogene	upstream_gene_variant
norclozapine	UGT2B10	rs2926036	rs4522934	4	69997303	A	G	0.496044	0.0295347	0.0187979	0.116142	FLASHFM	0	NA	NA	0	A	0.5239	0.8048	0.5849	0.7768	0.6916		NA	NA	0.213	RP13-644M16.3	NA	ENSG00000250100	ENST00000508057.2	YES	unprocessed_pseudogene	intron_variant,non_coding_transcript_variant
norclozapine	UGT2B10	rs2926036	rs4694651	4	69996610	A	G	0.496023	0.0295337	0.018798	0.116157	FLASHFM	0	NA	NA	0	A	0.5239	0.8048	0.5849	0.7768	0.6916		NA	NA	1.034	RP13-644M16.3	NA	ENSG00000250100	ENST00000508057.2	YES	unprocessed_pseudogene	upstream_gene_variant
norclozapine	UGT2B10	rs2926036	rs4555716	4	69997389	C	A	0.496033	0.0294994	0.018797	0.116563	FLASHFM	0	NA	NA	0	C	0.5239	0.8048	0.5849	0.7768	0.6916		NA	NA	0.382	RP13-644M16.3	NA	ENSG00000250100	ENST00000508057.2	YES	unprocessed_pseudogene	intron_variant,non_coding_transcript_variant
norclozapine	UGT2B10	rs2926036	rs57102579	4	69991194	C	T	0.496127	0.0294443	0.0188102	0.117504	FLASHFM	0	NA	NA	0	C	0.5249	0.8056	0.5849	0.7768	0.6916		NA	NA	0.735	RP13-644M16.1	NA	ENSG00000251284	ENST00000506559.2	YES	processed_pseudogene	non_coding_transcript_exon_variant
norclozapine	UGT2B10	rs2926036	rs75956093	4	70337580	A	G	0.191524	0.037054	0.0237375	0.118526	FLASHFM	0	NA	NA	0	A	0.1988	0.0061	0.1084	0	0.0908		NA	NA	1.404	NA	NA	NA	NA	NA	NA	intergenic_variant
norclozapine	UGT2B10	rs2926036	rs11945705	4	69931265	G	A	0.146869	0.0405835	0.0261436	0.120583	FLASHFM	0	NA	NA	0	G	0.1938	0.1702	0.1166	0.0437	0.3213		NA	NA	3.813	RP13-644M16.5	NA	ENSG00000248763	ENST00000507775.2	YES	unprocessed_pseudogene	upstream_gene_variant
norclozapine	UGT2B10	rs2926036	rs34355592	4	69633982	A	G	0.105895	0.0464345	0.0300359	0.122113	FLASHFM	0	NA	NA	0	A	0.1451	0.034	0.0685	0.1171	0.3372		NA	NA	6.829	NA	NA	NA	NA	NA	NA	intergenic_variant
norclozapine	UGT2B10	rs2926036	rs35345766	4	69634175	G	T	0.105896	0.0463973	0.0300361	0.122415	FLASHFM	0	NA	NA	0	C	NA	NA	NA	NA	NA		NA	NA	12.46	NA	NA	NA	NA	NA	NA	intergenic_variant
norclozapine	UGT2B10	rs2926036	rs4508963	4	69984488	C	A	0.487609	0.0287705	0.0187183	0.124286	FLASHFM	0	NA	NA	0	C	0.5179	0.8026	0.547	0.7272	0.6873		NA	NA	0.352	NA	NA	NA	NA	NA	NA	intergenic_variant
norclozapine	UGT2B10	rs2926036	rs4327554	4	69986408	G	A	0.487439	0.0286999	0.0187253	0.125355	FLASHFM	0	NA	NA	0	G	0.5179	0.8026	0.546	0.7262	0.6873		NA	NA	4.045	RP13-644M16.1	NA	ENSG00000251284	ENST00000506559.2	YES	processed_pseudogene	upstream_gene_variant
norclozapine	UGT2B10	rs2926036	rs4274916	4	69988378	T	C	0.487454	0.0286885	0.0187289	0.125576	FLASHFM	0	NA	NA	0	G	NA	NA	NA	NA	NA		NA	NA	1.114	RP13-644M16.1	NA	ENSG00000251284	ENST00000506559.2	YES	processed_pseudogene	upstream_gene_variant
norclozapine	UGT2B10	rs2926036	rs56234844	4	69638949	T	C	0.105908	0.0460077	0.0300379	0.125608	FLASHFM	0	NA	NA	0	A	NA	NA	NA	NA	NA		NA	NA	0.866	NA	NA	NA	NA	NA	NA	intergenic_variant
norclozapine	UGT2B10	rs2926036	rs6600896	4	69986718	G	A	0.487438	0.0286572	0.0187249	0.125911	FLASHFM	0	NA	NA	0	C	NA	NA	NA	NA	NA		NA	NA	3.031	RP13-644M16.1	NA	ENSG00000251284	ENST00000506559.2	YES	processed_pseudogene	upstream_gene_variant
norclozapine	UGT2B10	rs2926036	rs4694073	4	69639729	A	G	0.105922	0.0459523	0.0300385	0.126071	FLASHFM	0	NA	NA	0	A	0.1451	0.034	0.0695	0.1171	0.3372		NA	NA	1.894	NA	NA	NA	ENSR00001990803	NA	CTCF_binding_site	regulatory_region_variant
norclozapine	UGT2B10	rs2926036	rs6600897	4	69987249	C	A	0.487428	0.0286247	0.0187244	0.126329	FLASHFM	0	NA	NA	0	C	0.5179	0.8026	0.547	0.7262	0.6873		NA	NA	0.814	RP13-644M16.1	NA	ENSG00000251284	ENST00000506559.2	YES	processed_pseudogene	upstream_gene_variant
norclozapine	UGT2B10	rs2926036	rs1828697	4	69639982	T	C	0.105906	0.0458934	0.030039	0.126563	FLASHFM	0	NA	NA	0	G	NA	NA	NA	NA	NA		NA	NA	4.051	NA	NA	NA	NA	NA	NA	intergenic_variant
norclozapine	UGT2B10	rs2926036	rs1355806	4	69640234	C	T	0.105909	0.0458745	0.0300377	0.126704	FLASHFM	0	NA	NA	0	A	NA	NA	NA	NA	NA		NA	NA	6.226	NA	NA	NA	NA	NA	NA	intergenic_variant
norclozapine	UGT2B10	rs2926036	rs62307182	4	70276210	A	G	0.0783986	0.0547137	0.0360091	0.128652	FLASHFM	0	NA	NA	0	A	0.0895	0.003	0.0225	0.001	0.049		NA	NA	2.05	RP11-790I12.2	NA	ENSG00000249956	ENST00000514441.1	YES	processed_pseudogene	intron_variant,non_coding_transcript_variant
norclozapine	UGT2B10	rs2926036	rs2090000	4	69669606	T	C	0.10561	0.0455411	0.0299927	0.128912	FLASHFM	0	NA	NA	0	T	0.1461	0.0348	0.0695	0.1171	0.3357		NA	NA	2.841	NA	NA	NA	NA	NA	NA	intergenic_variant
norclozapine	UGT2B10	rs2926036	rs12651515	4	70308238	A	G	0.0587931	0.0615221	0.0405459	0.12918	FLASHFM	0	NA	NA	0	A	0.0606	0.0598	0.1513	0.246	0.0951		NA	NA	0.446	RP11-790I12.3	NA	ENSG00000250828	ENST00000502633.1	YES	unprocessed_pseudogene	downstream_gene_variant
norclozapine	UGT2B10	rs2926036	rs4404618	4	70056952	C	T	0.146952	-0.0405107	0.0267434	0.129824	FLASHFM	0	NA	NA	0	A	NA	NA	NA	NA	NA		NA	NA	1.98	RP11-704M14.1	NA	ENSG00000250696	ENST00000504301.1	NA	antisense	intron_variant,non_coding_transcript_variant
norclozapine	UGT2B10	rs2926036	rs7658752	4	69978068	A	G	0.488488	0.0282644	0.0187205	0.131092	FLASHFM	0	NA	NA	0	A	0.5179	0.8018	0.5644	0.7262	0.6873		NA	NA	0.156	UGT2B7	12554	ENSG00000171234	ENST00000305231.7	YES	protein_coding	intron_variant
norclozapine	UGT2B10	rs2926036	rs4535394	4	69988453	C	T	0.480097	0.0280327	0.0186418	0.132644	FLASHFM	0	NA	NA	0	A	NA	NA	NA	NA	NA		NA	NA	4.593	RP13-644M16.1	NA	ENSG00000251284	ENST00000506559.2	YES	processed_pseudogene	upstream_gene_variant
norclozapine	UGT2B10	rs2926036	rs3934038	4	69641471	T	G	0.105754	0.0451034	0.030063	0.133538	FLASHFM	0	NA	NA	0	A	NA	NA	NA	NA	NA		NA	NA	4.576	NA	NA	NA	NA	NA	NA	intergenic_variant
norclozapine	UGT2B10	rs2926036	rs1913322	4	69643507	A	G	0.105832	0.0445926	0.0299329	0.13629	FLASHFM	0	NA	NA	0	A	0.1451	0.034	0.0695	0.1171	0.3372		NA	NA	0.591	NA	NA	NA	NA	NA	NA	intergenic_variant
norclozapine	UGT2B10	rs2926036	rs116773342	4	69648467	A	G	0.105826	0.0445775	0.029936	0.136463	FLASHFM	0	NA	NA	0	A	0.1461	0.034	0.0695	0.1171	0.3401		NA	NA	1.809	CTD-2005D20.1	NA	ENSG00000250376	ENST00000505681.1	YES	unprocessed_pseudogene	upstream_gene_variant
norclozapine	UGT2B10	rs2926036	rs1513554	4	69629584	A	C	0.106047	0.0446521	0.030064	0.137482	FLASHFM	0	NA	NA	0	A	0.1451	0.034	0.0695	0.1171	0.3372		NA	NA	0.647	NA	NA	NA	NA	NA	NA	intergenic_variant
norclozapine	UGT2B10	rs2926036	rs116433389	4	69665937	A	G	0.10576	0.0443235	0.0299419	0.138789	FLASHFM	0	NA	NA	0	A	0.1451	0.034	0.0695	0.1171	0.3372		NA	NA	2.003	NA	NA	NA	NA	NA	NA	intergenic_variant
norclozapine	UGT2B10	rs2926036	rs7438942	4	69974480	T	G	0.48091	0.0272591	0.0186577	0.144013	FLASHFM	0	NA	NA	0	C	NA	NA	NA	NA	NA		NA	NA	0.094	UGT2B7	12554	ENSG00000171234	ENST00000305231.7	YES	protein_coding	intron_variant
norclozapine	UGT2B10	rs2926036	rs9991142	4	69932587	C	T	0.147724	0.0375197	0.0261451	0.151271	FLASHFM	0	NA	NA	0	C	0.1948	0.1694	0.1268	0.0437	0.3501		NA	NA	1.735	RP13-644M16.5	NA	ENSG00000248763	ENST00000507775.2	YES	unprocessed_pseudogene	intron_variant,non_coding_transcript_variant
norclozapine	UGT2B10	rs2926036	rs4259121	4	69932870	G	A	0.147632	0.0374351	0.0261577	0.152393	FLASHFM	0	NA	NA	0	G	0.1948	0.1702	0.1268	0.0437	0.3501		NA	NA	0.147	RP13-644M16.5	NA	ENSG00000248763	ENST00000507775.2	YES	unprocessed_pseudogene	intron_variant,non_coding_transcript_variant
norclozapine	UGT2B10	rs2926036	rs4434329	4	69932752	T	C	0.147633	0.0374327	0.026157	0.152409	FLASHFM	0	NA	NA	0	T	0.1948	0.1702	0.1268	0.0437	0.3501		NA	NA	2.841	RP13-644M16.5	NA	ENSG00000248763	ENST00000507775.2	YES	unprocessed_pseudogene	intron_variant,non_coding_transcript_variant
norclozapine	UGT2B10	rs2926036	rs62296919	4	69933372	A	G	0.147635	0.0374329	0.0261617	0.152479	FLASHFM	0	NA	NA	0	A	0.1948	0.1702	0.1268	0.0437	0.3501		NA	NA	0.672	RP13-644M16.5	NA	ENSG00000248763	ENST00000507775.2	YES	unprocessed_pseudogene	intron_variant,non_coding_transcript_variant
norclozapine	UGT2B10	rs2926036	rs6600891	4	69971596	T	C	0.488194	0.0267909	0.0187674	0.15343	FLASHFM	0	NA	NA	0	T	0.5149	0.8298	0.5511	0.7242	0.6859		NA	NA	0.035	UGT2B7	12554	ENSG00000171234	ENST00000305231.7	YES	protein_coding	intron_variant
norclozapine	UGT2B10	rs2926036	rs7678656	4	69971624	A	C	0.488576	0.0267448	0.0187526	0.153812	FLASHFM	0	NA	NA	0	A	0.5149	0.8298	0.5511	0.7242	0.6859		NA	NA	0.193	UGT2B7	12554	ENSG00000171234	ENST00000305231.7	YES	protein_coding	intron_variant
norclozapine	UGT2B10	rs2926036	rs12642938	4	69976217	C	T	0.48821	0.0267579	0.0187689	0.153969	FLASHFM	0	NA	NA	0	C	0.5149	0.8298	0.5521	0.7242	0.6859		NA	NA	0.035	UGT2B7	12554	ENSG00000171234	ENST00000305231.7	YES	protein_coding	intron_variant
norclozapine	UGT2B10	rs2926036	rs4694177	4	69975859	T	C	0.488195	0.0267441	0.018768	0.154162	FLASHFM	0	NA	NA	0	A	NA	NA	NA	NA	NA		NA	NA	1.512	UGT2B7	12554	ENSG00000171234	ENST00000305231.7	YES	protein_coding	intron_variant
norclozapine	UGT2B10	rs2926036	rs4541594	4	69972272	G	A	0.488562	0.0267211	0.0187519	0.154162	FLASHFM	0	NA	NA	0	C	NA	NA	NA	NA	NA		NA	NA	3.11	UGT2B7	12554	ENSG00000171234	ENST00000305231.7	YES	protein_coding	intron_variant
norclozapine	UGT2B10	rs2926036	rs4351080	4	69972319	T	C	0.488562	0.0267211	0.0187519	0.154162	FLASHFM	0	NA	NA	0	T	0.5149	0.8298	0.5511	0.7242	0.6859		NA	NA	2.349	UGT2B7	12554	ENSG00000171234	ENST00000305231.7	YES	protein_coding	intron_variant
norclozapine	UGT2B10	rs2926036	rs12513195	4	69972086	G	T	0.488586	0.0267195	0.0187514	0.154176	FLASHFM	0	NA	NA	0	A	NA	NA	NA	NA	NA		NA	NA	0.071	UGT2B7	12554	ENSG00000171234	ENST00000305231.7	YES	protein_coding	intron_variant
norclozapine	UGT2B10	rs2926036	rs4521414	4	69973525	A	C	0.488677	0.0267063	0.0187438	0.154213	FLASHFM	0	NA	NA	0	A	0.5149	0.8298	0.5521	0.7242	0.6859		NA	NA	0.108	UGT2B7	12554	ENSG00000171234	ENST00000305231.7	YES	protein_coding	intron_variant
norclozapine	UGT2B10	rs2926036	rs4364327	4	69973692	T	C	0.488651	0.0266895	0.0187468	0.154538	FLASHFM	0	NA	NA	0	G	NA	NA	NA	NA	NA		NA	NA	0.027	UGT2B7	12554	ENSG00000171234	ENST00000305231.7	YES	protein_coding	intron_variant
norclozapine	UGT2B10	rs2926036	rs5013211	4	69972777	A	G	0.48821	0.0267131	0.0187671	0.154621	FLASHFM	0	NA	NA	0	A	0.5149	0.8298	0.5511	0.7242	0.6859		NA	NA	0.227	UGT2B7	12554	ENSG00000171234	ENST00000305231.7	YES	protein_coding	intron_variant
norclozapine	UGT2B10	rs2926036	rs7698846	4	69971996	C	T	0.488209	0.0267096	0.0187672	0.154675	FLASHFM	0	NA	NA	0	A	NA	NA	NA	NA	NA		NA	NA	2.704	UGT2B7	12554	ENSG00000171234	ENST00000305231.7	YES	protein_coding	intron_variant
norclozapine	UGT2B10	rs2926036	rs4314345	4	69973640	G	A	0.48832	0.0266978	0.0187595	0.15469	FLASHFM	0	NA	NA	0	G	0.5149	0.8298	0.5511	0.7242	0.6859		NA	NA	8.739	UGT2B7	12554	ENSG00000171234	ENST00000305231.7	YES	protein_coding	intron_variant
norclozapine	UGT2B10	rs2926036	rs11249525	4	69946641	T	C	0.483051	0.0266195	0.0187649	0.156023	FLASHFM	0	NA	NA	0	A	NA	NA	NA	NA	NA		NA	NA	0.281	UGT2B7	12554	ENSG00000171234	ENST00000502942.1	NA	protein_coding	intron_variant
norclozapine	UGT2B10	rs2926036	rs6833028	4	70081510	C	T	0.143577	0.0379116	0.0271721	0.162943	FLASHFM	0	NA	NA	0	C	0.161	0.0182	0.1012	0	0.072		NA	NA	0.038	UGT2B11	12545	ENSG00000213759	ENST00000446444.1	YES	protein_coding	upstream_gene_variant
norclozapine	UGT2B10	rs2926036	rs115259828	4	69712995	A	G	0.105634	0.0414116	0.0299176	0.166301	FLASHFM	0	NA	NA	0	A	0.1441	0.0545	0.0746	0.1052	0.3343		NA	NA	0.702	NA	NA	NA	NA	NA	NA	intergenic_variant
norclozapine	UGT2B10	rs2926036	rs4443355	4	69948744	A	G	0.483193	0.0258274	0.0187629	0.168664	FLASHFM	0	NA	NA	0	A	0.5149	0.7466	0.6012	0.7242	0.6801		NA	NA	0.218	UGT2B7	12554	ENSG00000171234	ENST00000502942.1	NA	protein_coding	intron_variant
norclozapine	UGT2B10	rs2926036	rs7674851	4	69946831	G	A	0.485081	0.0258122	0.0187896	0.169519	FLASHFM	0	NA	NA	0	C	NA	NA	NA	NA	NA		NA	NA	1.339	UGT2B7	12554	ENSG00000171234	ENST00000502942.1	NA	protein_coding	intron_variant
norclozapine	UGT2B10	rs2926036	rs11249526	4	69946652	T	G	0.485104	0.0258134	0.0187907	0.169525	FLASHFM	0	NA	NA	0	T	0.5169	0.7731	0.6012	0.7252	0.6801		NA	NA	1.114	UGT2B7	12554	ENSG00000171234	ENST00000502942.1	NA	protein_coding	intron_variant
norclozapine	UGT2B10	rs2926036	rs7680709	4	69947463	G	A	0.485074	0.0257762	0.018788	0.170077	FLASHFM	0	NA	NA	0	G	0.5149	0.7731	0.6012	0.7252	0.6801		NA	NA	0.219	UGT2B7	12554	ENSG00000171234	ENST00000502942.1	NA	protein_coding	intron_variant
norclozapine	UGT2B10	rs2926036	rs11249524	4	69946371	C	T	0.485113	0.0257766	0.0187893	0.170102	FLASHFM	0	NA	NA	0	C	0.5149	0.7731	0.6012	0.7252	0.6801		NA	NA	3.647	UGT2B7	12554	ENSG00000171234	ENST00000502942.1	NA	protein_coding	intron_variant
norclozapine	UGT2B10	rs2926036	rs11249523	4	69946343	T	G	0.485121	0.0257636	0.0187894	0.17032	FLASHFM	0	NA	NA	0	A	NA	NA	NA	NA	NA		NA	NA	2.384	UGT2B7	12554	ENSG00000171234	ENST00000502942.1	NA	protein_coding	intron_variant
