## Supplementary Tables (1,3,4,5) for "Pharmacokinetics and pharmacogenomics of clozapine in an ancestrally diverse sample: A longitudinal analysis and GWAS using clinical monitoring data from the UK" (part 2 of 2)

### Sheet: Supplementary Table 3 (continued)
phenotype	locus	indexSNP	SNP	chr	bp	A1	A2	MAF	beta	se	pval	method	PPI	FINEMAP_k_best	FINEMAP_credible_snp	FLASHFM_snpGroup	VEP_Effect_Allele	EUR_AF	AFR_AF	SAS_AF	EAS_AF	AMR_AF	PharmGKB_ID	SIFT	PolyPhen	CADD_PHRED	SYMBOL	HGNC_ID	Gene	Feature	CANONICAL	BIOTYPE	Consequence
norclozapine	UGT2B10	rs2926036	rs4478248	4	69947216	G	A	0.485098	0.0257579	0.0187871	0.170363	FLASHFM	0	NA	NA	0	G	0.5149	0.7731	0.6012	0.7252	0.6801		NA	NA	8.13	UGT2B7	12554	ENSG00000171234	ENST00000502942.1	NA	protein_coding	intron_variant
norclozapine	UGT2B10	rs2926036	rs12643840	4	69947963	G	A	0.485096	0.0257533	0.0187863	0.17042	FLASHFM	0	NA	NA	0	G	0.5139	0.7731	0.6012	0.7252	0.6801		NA	NA	3.51	UGT2B7	12554	ENSG00000171234	ENST00000502942.1	NA	protein_coding	intron_variant
norclozapine	UGT2B10	rs2926036	rs62298880	4	70000921	A	G	0.497733	0.0257009	0.01876	0.170693	FLASHFM	0	NA	NA	0	A	0.5229	0.7905	0.5838	0.7748	0.6902		NA	NA	0.396	RP13-644M16.3	NA	ENSG00000250100	ENST00000508057.2	YES	unprocessed_pseudogene	downstream_gene_variant
norclozapine	UGT2B10	rs2926036	rs62298879	4	70000609	T	C	0.497741	0.0257008	0.0187607	0.17071	FLASHFM	0	NA	NA	0	T	0.5229	0.7905	0.5838	0.7738	0.6902		NA	NA	2.474	RP13-644M16.3	NA	ENSG00000250100	ENST00000508057.2	YES	unprocessed_pseudogene	downstream_gene_variant
norclozapine	UGT2B10	rs2926036	rs2736515	4	70285742	A	C	0.188306	0.0317468	0.0232193	0.171543	FLASHFM	0	NA	NA	0	A	0.1829	0.1021	0.1626	0.126	0.1369		NA	NA	0.004	RP11-790I12.2	NA	ENSG00000249956	ENST00000514441.1	YES	processed_pseudogene	intron_variant,non_coding_transcript_variant
norclozapine	UGT2B10	rs2926036	rs62296935	4	69948596	G	A	0.485107	0.0256771	0.0187861	0.171684	FLASHFM	0	NA	NA	0	C	NA	NA	NA	NA	NA		NA	NA	3.767	UGT2B7	12554	ENSG00000171234	ENST00000502942.1	NA	protein_coding	intron_variant
norclozapine	UGT2B10	rs2926036	rs7679550	4	69946905	G	A	0.485199	0.0256694	0.0187824	0.171728	FLASHFM	0	NA	NA	0	G	0.5149	0.7731	0.6012	0.7262	0.6801		NA	NA	0.263	UGT2B7	12554	ENSG00000171234	ENST00000502942.1	NA	protein_coding	intron_variant
norclozapine	UGT2B10	rs2926036	rs2736512	4	70286636	T	C	0.188285	0.0317114	0.0232095	0.171842	FLASHFM	0	NA	NA	0	A	NA	NA	NA	NA	NA		NA	NA	0.503	RP11-790I12.2	NA	ENSG00000249956	ENST00000514441.1	YES	processed_pseudogene	intron_variant,non_coding_transcript_variant
norclozapine	UGT2B10	rs2926036	rs62296922	4	69946120	A	G	0.48522	0.0256622	0.0187943	0.17212	FLASHFM	0	NA	NA	0	A	0.5149	0.7738	0.6022	0.7252	0.6801		NA	NA	0.186	UGT2B7	12554	ENSG00000171234	ENST00000502942.1	NA	protein_coding	intron_variant
norclozapine	UGT2B10	rs2926036	rs62296936	4	69948621	G	A	0.485132	0.0255856	0.0187863	0.173222	FLASHFM	0	NA	NA	0	C	NA	NA	NA	NA	NA		NA	NA	2.621	UGT2B7	12554	ENSG00000171234	ENST00000502942.1	NA	protein_coding	intron_variant
norclozapine	UGT2B10	rs2926036	rs4293848	4	69965502	C	T	0.485332	0.0253842	0.0187045	0.174743	FLASHFM	0	NA	NA	0	A	NA	NA	NA	NA	NA		NA	NA	0.203	UGT2B7	12554	ENSG00000171234	ENST00000305231.7	YES	protein_coding	intron_variant
norclozapine	UGT2B10	rs2926036	rs4694072	4	69638061	C	T	0.102736	0.0414572	0.0307035	0.176938	FLASHFM	0	NA	NA	0	C	0.1451	0.0053	0.0685	0.1171	0.3314		NA	NA	2.076	NA	NA	NA	NA	NA	NA	intergenic_variant
norclozapine	UGT2B10	rs2926036	rs2642859	4	70320529	A	G	0.437467	-0.0249468	0.0185078	0.177689	FLASHFM	0	NA	NA	0	A	0.4085	0.5091	0.5102	0.7351	0.415		NA	NA	0.906	RP11-790I12.4	NA	ENSG00000249686	ENST00000510750.1	YES	unprocessed_pseudogene	downstream_gene_variant
norclozapine	UGT2B10	rs2926036	rs2736475	4	70320605	T	C	0.437474	-0.0249298	0.0185065	0.177952	FLASHFM	0	NA	NA	0	A	NA	NA	NA	NA	NA		NA	NA	1.391	RP11-790I12.4	NA	ENSG00000249686	ENST00000510750.1	YES	unprocessed_pseudogene	downstream_gene_variant
norclozapine	UGT2B10	rs2926036	rs2642858	4	70319397	G	A	0.43701	-0.0249086	0.0185037	0.178257	FLASHFM	0	NA	NA	0	G	0.4085	0.4917	0.5102	0.7351	0.4179		NA	NA	2.238	RP11-790I12.4	NA	ENSG00000249686	ENST00000510750.1	YES	unprocessed_pseudogene	downstream_gene_variant
norclozapine	UGT2B10	rs2926036	rs4632729	4	69946004	G	A	0.485271	0.0252151	0.0187957	0.179746	FLASHFM	0	NA	NA	0	G	0.5149	0.7738	0.6012	0.7242	0.6801		NA	NA	0.027	UGT2B7	12554	ENSG00000171234	ENST00000502942.1	NA	protein_coding	intron_variant
norclozapine	UGT2B10	rs2926036	rs4694358	4	69696648	C	T	0.105054	0.0404091	0.0301286	0.17985	FLASHFM	0	NA	NA	0	A	NA	NA	NA	NA	NA		NA	NA	1.733	UGT2B10	12544	ENSG00000109181	ENST00000265403.7	YES	protein_coding	3_prime_UTR_variant
norclozapine	UGT2B10	rs2926036	rs11940320	4	69695567	A	G	0.104986	0.0403611	0.0301351	0.18046	FLASHFM	0	NA	NA	0	A	0.1451	0.0446	0.0726	0.1042	0.3329		NA	NA	0.702	UGT2B10	12544	ENSG00000109181	ENST00000265403.7	YES	protein_coding	intron_variant
norclozapine	UGT2B10	rs2926036	rs142411020	4	69678465	A	G	0.106152	0.0398286	0.0299307	0.18329	FLASHFM	0	NA	NA	0	A	0.1471	0.0408	0.0695	0.1171	0.3372		NA	NA	4.413	UGT2B10	12544	ENSG00000109181	ENST00000265403.7	YES	protein_coding	upstream_gene_variant
norclozapine	UGT2B10	rs2926036	rs142972501	4	69981142	T	C	0.354238	0.0261006	0.01965	0.184088	FLASHFM	0	NA	NA	0	G	0	0.0567	0	0	0.0014		NA	NA	0.748	UGT2B7	12554	ENSG00000171234	ENST00000305231.7	YES	protein_coding	downstream_gene_variant
norclozapine	UGT2B10	rs2926036	rs3924192	4	69970964	G	A	0.490917	0.0249955	0.0188245	0.184238	FLASHFM	0	NA	NA	0	G	0.5149	0.8298	0.6012	0.7252	0.6888		NA	NA	2.88	UGT2B7	12554	ENSG00000171234	ENST00000305231.7	YES	protein_coding	intron_variant
norclozapine	UGT2B10	rs2926036	rs7439152	4	69969006	T	G	0.491031	0.0249818	0.0188163	0.184288	FLASHFM	0	NA	NA	0	C	NA	NA	NA	NA	NA		NA	NA	0.161	UGT2B7	12554	ENSG00000171234	ENST00000305231.7	YES	protein_coding	intron_variant
norclozapine	UGT2B10	rs2926036	rs7442453	4	69969180	T	C	0.491031	0.0249817	0.0188163	0.18429	FLASHFM	0	NA	NA	0	G	NA	NA	NA	NA	NA		NA	NA	6.759	UGT2B7	12554	ENSG00000171234	ENST00000305231.7	YES	protein_coding	intron_variant
norclozapine	UGT2B10	rs2926036	rs6858558	4	69969543	T	C	0.491032	0.0249816	0.0188163	0.184292	FLASHFM	0	NA	NA	0	T	0.5149	0.829	0.6012	0.7252	0.6859		NA	NA	0.65	UGT2B7	12554	ENSG00000171234	ENST00000305231.7	YES	protein_coding	intron_variant
norclozapine	UGT2B10	rs2926036	rs6600885	4	69969667	G	A	0.491034	0.0249817	0.0188169	0.184302	FLASHFM	0	NA	NA	0	C	NA	NA	NA	NA	NA		NA	NA	4.897	UGT2B7	12554	ENSG00000171234	ENST00000305231.7	YES	protein_coding	intron_variant
norclozapine	UGT2B10	rs2926036	rs7375178	4	69969679	A	C	0.491013	0.0249691	0.0188181	0.184552	FLASHFM	0	NA	NA	0	A	0.5149	0.8298	0.6012	0.7242	0.6859		NA	NA	0.351	UGT2B7	12554	ENSG00000171234	ENST00000305231.7	YES	protein_coding	intron_variant
norclozapine	UGT2B10	rs2926036	rs4454000	4	69950571	A	G	0.485435	0.0248718	0.0187535	0.184757	FLASHFM	0	NA	NA	0	A	0.5149	0.7731	0.6012	0.7252	0.6801		NA	NA	2.028	UGT2B7	12554	ENSG00000171234	ENST00000502942.1	NA	protein_coding	intron_variant
norclozapine	UGT2B10	rs2926036	rs4273534	4	69950645	C	A	0.485433	0.0248665	0.0187531	0.184843	FLASHFM	0	NA	NA	0	C	0.5149	0.7731	0.6012	0.7252	0.6801		NA	NA	2.368	UGT2B7	12554	ENSG00000171234	ENST00000502942.1	NA	protein_coding	intron_variant
norclozapine	UGT2B10	rs2926036	rs6600886	4	69969735	A	G	0.49068	0.0249528	0.0188326	0.185179	FLASHFM	0	NA	NA	0	A	0.5149	0.8298	0.6012	0.7252	0.6859		NA	NA	0.335	UGT2B7	12554	ENSG00000171234	ENST00000305231.7	YES	protein_coding	intron_variant
norclozapine	UGT2B10	rs2926036	rs6600888	4	69969859	T	C	0.490674	0.0249539	0.0188335	0.185179	FLASHFM	0	NA	NA	0	T	0.5149	0.8298	0.6012	0.7252	0.6859		NA	NA	2.124	UGT2B7	12554	ENSG00000171234	ENST00000305231.7	YES	protein_coding	intron_variant
norclozapine	UGT2B10	rs2926036	rs6600887	4	69969788	T	C	0.490676	0.0249513	0.0188329	0.185212	FLASHFM	0	NA	NA	0	T	0.5149	0.8298	0.6012	0.7252	0.6859		NA	NA	2.343	UGT2B7	12554	ENSG00000171234	ENST00000305231.7	YES	protein_coding	intron_variant
norclozapine	UGT2B10	rs2926036	rs62296943	4	69959183	T	C	0.489199	0.0249038	0.0187995	0.185268	FLASHFM	0	NA	NA	0	T	0.5149	0.8079	0.6012	0.7252	0.6859		NA	NA	2.29	UGT2B7	12554	ENSG00000171234	ENST00000305231.7	YES	protein_coding	upstream_gene_variant
norclozapine	UGT2B10	rs2926036	rs7677434	4	69951182	C	T	0.485428	0.024832	0.0187516	0.185415	FLASHFM	0	NA	NA	0	A	NA	NA	NA	NA	NA		NA	NA	3.252	UGT2B7	12554	ENSG00000171234	ENST00000502942.1	NA	protein_coding	intron_variant
norclozapine	UGT2B10	rs2926036	rs7677611	4	69951256	C	T	0.485431	0.0248201	0.018751	0.185612	FLASHFM	0	NA	NA	0	A	NA	NA	NA	NA	NA		NA	NA	6.847	UGT2B7	12554	ENSG00000171234	ENST00000502942.1	NA	protein_coding	intron_variant
norclozapine	UGT2B10	rs2926036	rs4642304	4	69951550	G	A	0.485421	0.0248126	0.0187506	0.185738	FLASHFM	0	NA	NA	0	C	NA	NA	NA	NA	NA		NA	NA	2.627	UGT2B7	12554	ENSG00000171234	ENST00000502942.1	NA	protein_coding	intron_variant
norclozapine	UGT2B10	rs2926036	rs6600889	4	69969898	A	G	0.490693	0.0248965	0.0188339	0.186201	FLASHFM	0	NA	NA	0	A	0.5149	0.8298	0.6022	0.7252	0.6873		NA	NA	0.307	UGT2B7	12554	ENSG00000171234	ENST00000305231.7	YES	protein_coding	intron_variant
norclozapine	UGT2B10	rs2926036	rs7437174	4	69952603	A	C	0.485427	0.024748	0.0187473	0.186806	FLASHFM	0	NA	NA	0	A	0.5149	0.7731	0.6012	0.7252	0.6801		NA	NA	1.166	UGT2B7	12554	ENSG00000171234	ENST00000502942.1	NA	protein_coding	intron_variant
norclozapine	UGT2B10	rs2926036	rs6600874	4	69953413	T	C	0.485427	0.0247085	0.0187453	0.187464	FLASHFM	0	NA	NA	0	G	NA	NA	NA	NA	NA		NA	NA	0.925	UGT2B7	12554	ENSG00000171234	ENST00000502942.1	NA	protein_coding	intron_variant
norclozapine	UGT2B10	rs2926036	rs6600875	4	69953508	G	T	0.485427	0.0247048	0.018745	0.187523	FLASHFM	0	NA	NA	0	A	NA	NA	NA	NA	NA		NA	NA	3.648	UGT2B7	12554	ENSG00000171234	ENST00000502942.1	NA	protein_coding	intron_variant
norclozapine	UGT2B10	rs2926036	rs6843382	4	69953602	G	A	0.485427	0.024695	0.0187445	0.187689	FLASHFM	0	NA	NA	0	G	0.5149	0.7731	0.6012	0.7252	0.6801		NA	NA	0.421	UGT2B7	12554	ENSG00000171234	ENST00000502942.1	NA	protein_coding	intron_variant
norclozapine	UGT2B10	rs2926036	rs12508257	4	69967639	A	G	0.485389	0.0246904	0.0187436	0.187746	FLASHFM	0	NA	NA	0	A	0.5149	0.7731	0.6012	0.7252	0.6801		NA	NA	1.712	UGT2B7	12554	ENSG00000171234	ENST00000305231.7	YES	protein_coding	intron_variant
norclozapine	UGT2B10	rs2926036	rs6600883	4	69960671	T	C	0.485764	0.0246619	0.0187262	0.187849	FLASHFM	0	NA	NA	0	A	NA	NA	NA	NA	NA		NA	NA	1.226	UGT2B7	12554	ENSG00000171234	ENST00000305231.7	YES	protein_coding	upstream_gene_variant
norclozapine	UGT2B10	rs2926036	rs11940220	4	69960940	C	T	0.485762	0.0246597	0.0187264	0.187892	FLASHFM	0	NA	NA	0	C	0.5159	0.7731	0.6012	0.7262	0.6801		NA	NA	0.455	UGT2B7	12554	ENSG00000171234	ENST00000305231.7	YES	protein_coding	upstream_gene_variant
norclozapine	UGT2B10	rs2926036	rs11940316	4	69961127	C	T	0.485762	0.0246589	0.0187261	0.187899	FLASHFM	0	NA	NA	0	A	NA	NA	NA	NA	NA	PA166156655	NA	NA	0.307	UGT2B7	12554	ENSG00000171234	ENST00000305231.7	YES	protein_coding	upstream_gene_variant
norclozapine	UGT2B10	rs2926036	rs7438135	4	69961339	A	G	0.485762	0.0246589	0.0187261	0.187899	FLASHFM	0	NA	NA	0	A	0.5139	0.7731	0.6012	0.7252	0.6801	PA166156617	NA	NA	2.101	UGT2B7	12554	ENSG00000171234	ENST00000305231.7	YES	protein_coding	upstream_gene_variant
norclozapine	UGT2B10	rs2926036	rs7662029	4	69961912	G	A	0.485762	0.0246589	0.0187261	0.187899	FLASHFM	0	NA	NA	0	C	NA	NA	NA	NA	NA	PA166156621	NA	NA	0.228	UGT2B7	12554	ENSG00000171234	ENST00000305231.7	YES	protein_coding	upstream_gene_variant
norclozapine	UGT2B10	rs2926036	rs7668258	4	69962078	C	T	0.485762	0.0246589	0.0187261	0.187899	FLASHFM	0	NA	NA	0	A	NA	NA	NA	NA	NA	PA166156625	NA	NA	2.971	UGT2B7	12554	ENSG00000171234	ENST00000305231.7	YES	protein_coding	upstream_gene_variant
norclozapine	UGT2B10	rs2926036	rs7439326	4	69964180	C	T	0.485762	0.0246589	0.0187261	0.187899	FLASHFM	0	NA	NA	0	C	0.5149	0.7731	0.6012	0.7252	0.6801		NA	NA	5.504	UGT2B7	12554	ENSG00000171234	ENST00000305231.7	YES	protein_coding	intron_variant
norclozapine	UGT2B10	rs2926036	rs7438244	4	69964209	G	A	0.485762	0.0246589	0.0187261	0.187899	FLASHFM	0	NA	NA	0	C	NA	NA	NA	NA	NA		NA	NA	3.826	UGT2B7	12554	ENSG00000171234	ENST00000305231.7	YES	protein_coding	intron_variant
norclozapine	UGT2B10	rs2926036	rs12506962	4	69966024	A	G	0.485762	0.0246589	0.0187261	0.187899	FLASHFM	0	NA	NA	0	A	0.5139	0.7731	0.6012	0.7252	0.6801		NA	NA	3.372	UGT2B7	12554	ENSG00000171234	ENST00000305231.7	YES	protein_coding	intron_variant
norclozapine	UGT2B10	rs2926036	rs4554144	4	69960555	T	C	0.48577	0.0246474	0.0187263	0.18811	FLASHFM	0	NA	NA	0	T	0.5149	0.7731	0.6022	0.7252	0.6801	PA166156589	NA	NA	1.036	UGT2B7	12554	ENSG00000171234	ENST00000305231.7	YES	protein_coding	upstream_gene_variant
norclozapine	UGT2B10	rs2926036	rs6818264	4	69657132	T	C	0.102633	0.0402612	0.030595	0.188195	FLASHFM	0	NA	NA	0	G	NA	NA	NA	NA	NA		NA	NA	0.635	CTD-2005D20.1	NA	ENSG00000250376	ENST00000505681.1	YES	unprocessed_pseudogene	downstream_gene_variant
norclozapine	UGT2B10	rs2926036	rs34630750	4	69966926	C	T	0.485398	0.0246633	0.0187432	0.188223	FLASHFM	0	NA	NA	0	A	NA	NA	NA	NA	NA		NA	NA	0.105	UGT2B7	12554	ENSG00000171234	ENST00000305231.7	YES	protein_coding	intron_variant
norclozapine	UGT2B10	rs2926036	rs56388229	4	69966658	A	G	0.485403	0.02466	0.0187428	0.188272	FLASHFM	0	NA	NA	0	A	0.5159	0.7708	0.6012	0.7252	0.6801		NA	NA	2.397	UGT2B7	12554	ENSG00000171234	ENST00000305231.7	YES	protein_coding	intron_variant
norclozapine	UGT2B10	rs2926036	rs7437039	4	69959476	T	C	0.485429	0.0246562	0.0187432	0.18835	FLASHFM	0	NA	NA	0	A	NA	NA	NA	NA	NA		NA	NA	1.168	UGT2B7	12554	ENSG00000171234	ENST00000305231.7	YES	protein_coding	upstream_gene_variant
norclozapine	UGT2B10	rs2926036	rs7439792	4	69959599	C	T	0.485429	0.0246562	0.0187432	0.18835	FLASHFM	0	NA	NA	0	C	0.5149	0.7731	0.6012	0.7252	0.6801		NA	NA	0.194	UGT2B7	12554	ENSG00000171234	ENST00000305231.7	YES	protein_coding	upstream_gene_variant
norclozapine	UGT2B10	rs2926036	rs62296942	4	69959119	G	T	0.485429	0.0246562	0.0187432	0.188351	FLASHFM	0	NA	NA	0	A	NA	NA	NA	NA	NA		NA	NA	2.929	UGT2B7	12554	ENSG00000171234	ENST00000305231.7	YES	protein_coding	upstream_gene_variant
norclozapine	UGT2B10	rs2926036	rs59415892	4	69958909	A	G	0.485427	0.0246554	0.0187432	0.188366	FLASHFM	0	NA	NA	0	A	0.5149	0.7731	0.6012	0.7252	0.6801		NA	NA	7.016	UGT2B7	12554	ENSG00000171234	ENST00000305231.7	YES	protein_coding	upstream_gene_variant
norclozapine	UGT2B10	rs2926036	rs6600878	4	69958336	G	A	0.485428	0.0246553	0.0187432	0.188367	FLASHFM	0	NA	NA	0	G	0.5149	0.7731	0.6012	0.7252	0.6801		NA	NA	1.949	UGT2B7	12554	ENSG00000171234	ENST00000305231.7	YES	protein_coding	upstream_gene_variant
norclozapine	UGT2B10	rs2926036	rs6600876	4	69956930	G	T	0.485429	0.0246541	0.0187432	0.188388	FLASHFM	0	NA	NA	0	G	0.5149	0.7731	0.6002	0.7242	0.6801		NA	NA	0.638	UGT2B7	12554	ENSG00000171234	ENST00000502942.1	NA	protein_coding	intron_variant
norclozapine	UGT2B10	rs2926036	rs6819757	4	69958664	T	C	0.485429	0.0246541	0.0187432	0.188388	FLASHFM	0	NA	NA	0	A	NA	NA	NA	NA	NA		NA	NA	0.08	UGT2B7	12554	ENSG00000171234	ENST00000305231.7	YES	protein_coding	upstream_gene_variant
norclozapine	UGT2B10	rs2926036	rs34386959	4	69966555	G	A	0.485403	0.024649	0.0187427	0.188467	FLASHFM	0	NA	NA	0	G	0.5149	0.7731	0.6012	0.7252	0.6801		NA	NA	6.595	UGT2B7	12554	ENSG00000171234	ENST00000305231.7	YES	protein_coding	intron_variant
norclozapine	UGT2B10	rs2926036	rs56217918	4	69955643	T	C	0.485446	0.0246483	0.0187433	0.188496	FLASHFM	0	NA	NA	0	A	NA	NA	NA	NA	NA		NA	NA	0.149	UGT2B7	12554	ENSG00000171234	ENST00000502942.1	NA	protein_coding	intron_variant
norclozapine	UGT2B10	rs2926036	rs55757747	4	69955637	C	A	0.485447	0.0246468	0.0187434	0.188523	FLASHFM	0	NA	NA	0	C	0.5149	0.7731	0.6022	0.7252	0.6801		NA	NA	2.091	UGT2B7	12554	ENSG00000171234	ENST00000502942.1	NA	protein_coding	intron_variant
norclozapine	UGT2B10	rs2926036	rs12512526	4	69966418	C	T	0.485406	0.0246455	0.0187425	0.188526	FLASHFM	0	NA	NA	0	C	0.5149	0.7731	0.6012	0.7252	0.6801		NA	NA	2.31	UGT2B7	12554	ENSG00000171234	ENST00000305231.7	YES	protein_coding	intron_variant
norclozapine	UGT2B10	rs2926036	rs4455491	4	69960933	G	A	0.485413	0.0246437	0.018742	0.188547	FLASHFM	0	NA	NA	0	C	NA	NA	NA	NA	NA	PA166178588	NA	NA	3.211	UGT2B7	12554	ENSG00000171234	ENST00000305231.7	YES	protein_coding	upstream_gene_variant
norclozapine	UGT2B10	rs2926036	rs114461190	4	69650713	C	T	0.102668	0.0402178	0.0305907	0.188608	FLASHFM	0	NA	NA	0	A	NA	NA	NA	NA	NA		NA	NA	6.391	CTD-2005D20.1	NA	ENSG00000250376	ENST00000505681.1	YES	unprocessed_pseudogene	intron_variant,non_coding_transcript_variant
norclozapine	UGT2B10	rs2926036	rs4538548	4	69960669	T	C	0.485417	0.02464	0.0187419	0.18861	FLASHFM	0	NA	NA	0	A	NA	NA	NA	NA	NA		NA	NA	1.194	UGT2B7	12554	ENSG00000171234	ENST00000305231.7	YES	protein_coding	upstream_gene_variant
norclozapine	UGT2B10	rs2926036	rs7663584	4	69956110	C	T	0.485437	0.0246394	0.0187434	0.188656	FLASHFM	0	NA	NA	0	A	NA	NA	NA	NA	NA		NA	NA	0.356	UGT2B7	12554	ENSG00000171234	ENST00000502942.1	NA	protein_coding	intron_variant
norclozapine	UGT2B10	rs2926036	rs12647681	4	69963160	C	A	0.485417	0.024637	0.0187417	0.188661	FLASHFM	0	NA	NA	0	C	0.5159	0.7738	0.6012	0.7262	0.6801		NA	NA	0.704	UGT2B7	12554	ENSG00000171234	ENST00000305231.7	YES	protein_coding	intron_variant
norclozapine	UGT2B10	rs2926036	rs12647682	4	69963168	G	A	0.485417	0.024637	0.0187417	0.188661	FLASHFM	0	NA	NA	0	C	NA	NA	NA	NA	NA		NA	NA	3.339	UGT2B7	12554	ENSG00000171234	ENST00000305231.7	YES	protein_coding	intron_variant
norclozapine	UGT2B10	rs2926036	rs58544196	4	69963458	A	C	0.485417	0.024637	0.0187417	0.188661	FLASHFM	0	NA	NA	0	A	0.5149	0.7731	0.6012	0.7252	0.6801		NA	NA	1.035	UGT2B7	12554	ENSG00000171234	ENST00000305231.7	YES	protein_coding	intron_variant
norclozapine	UGT2B10	rs2926036	rs7441774	4	69964554	A	G	0.485417	0.024635	0.0187418	0.188698	FLASHFM	0	NA	NA	0	A	0.5159	0.7731	0.6012	0.7252	0.6801		NA	NA	3.827	UGT2B7	12554	ENSG00000171234	ENST00000305231.7	YES	protein_coding	intron_variant
norclozapine	UGT2B10	rs2926036	rs7676472	4	69955944	A	G	0.48544	0.0246359	0.0187434	0.188719	FLASHFM	0	NA	NA	0	A	0.5159	0.7738	0.6012	0.7252	0.6801		NA	NA	1.872	UGT2B7	12554	ENSG00000171234	ENST00000502942.1	NA	protein_coding	intron_variant
norclozapine	UGT2B10	rs2926036	rs7657423	4	69955914	C	A	0.485441	0.0246343	0.0187434	0.188748	FLASHFM	0	NA	NA	0	C	0.5159	0.7731	0.6012	0.7252	0.6801		NA	NA	2.69	UGT2B7	12554	ENSG00000171234	ENST00000502942.1	NA	protein_coding	intron_variant
norclozapine	UGT2B10	rs2926036	rs11249528	4	69955055	A	C	0.485438	0.0246353	0.0187441	0.188748	FLASHFM	0	NA	NA	0	A	0.5149	0.7731	0.6012	0.7252	0.6801		NA	NA	0.285	UGT2B7	12554	ENSG00000171234	ENST00000502942.1	NA	protein_coding	intron_variant
norclozapine	UGT2B10	rs2926036	rs7439366	4	69964338	C	T	0.485414	0.0246254	0.0187416	0.188866	FLASHFM	0	NA	NA	0	C	0.5149	0.7731	0.6012	0.7252	0.6801	PA166156619	tolerated(0.35)	benign(0)	12.22	UGT2B7	12554	ENSG00000171234	ENST00000305231.7	YES	protein_coding	missense_variant
norclozapine	UGT2B10	rs2926036	rs7441750	4	69964521	A	G	0.485414	0.0246254	0.0187416	0.188866	FLASHFM	0	NA	NA	0	A	0.5149	0.7731	0.6012	0.7252	0.6801		NA	NA	0.922	UGT2B7	12554	ENSG00000171234	ENST00000305231.7	YES	protein_coding	intron_variant
norclozapine	UGT2B10	rs2926036	rs1826682	4	70315446	C	T	0.433704	-0.0243372	0.0185947	0.190594	FLASHFM	0	NA	NA	0	A	NA	NA	NA	NA	NA		NA	NA	4.987	RP11-790I12.4	NA	ENSG00000249686	ENST00000510750.1	YES	unprocessed_pseudogene	upstream_gene_variant
norclozapine	UGT2B10	rs2926036	rs62296944	4	69960210	T	C	0.485522	0.0244396	0.018726	0.191852	FLASHFM	0	NA	NA	0	A	NA	NA	NA	NA	NA		NA	NA	0.956	UGT2B7	12554	ENSG00000171234	ENST00000305231.7	YES	protein_coding	upstream_gene_variant
norclozapine	UGT2B10	rs2926036	rs11938761	4	69949710	C	T	0.484552	0.0244788	0.0187776	0.192363	FLASHFM	0	NA	NA	0	C	0.5159	0.7731	0.6012	0.7252	0.6816		NA	NA	3.63	UGT2B7	12554	ENSG00000171234	ENST00000502942.1	NA	protein_coding	intron_variant
norclozapine	UGT2B10	rs2926036	rs4640729	4	69949360	G	A	0.485244	0.0244538	0.0187724	0.192696	FLASHFM	0	NA	NA	0	C	NA	NA	NA	NA	NA		NA	NA	2.891	UGT2B7	12554	ENSG00000171234	ENST00000502942.1	NA	protein_coding	intron_variant
norclozapine	UGT2B10	rs2926036	rs4540108	4	69949332	T	C	0.485237	0.0244538	0.018773	0.192711	FLASHFM	0	NA	NA	0	A	NA	NA	NA	NA	NA		NA	NA	1.195	UGT2B7	12554	ENSG00000171234	ENST00000502942.1	NA	protein_coding	intron_variant
norclozapine	UGT2B10	rs2926036	rs4522933	4	69949498	G	A	0.485253	0.0244464	0.0187719	0.19282	FLASHFM	0	NA	NA	0	G	0.5149	0.7731	0.6012	0.7242	0.6801		NA	NA	0.013	UGT2B7	12554	ENSG00000171234	ENST00000502942.1	NA	protein_coding	intron_variant
norclozapine	UGT2B10	rs2926036	rs11249527	4	69954985	T	C	0.485267	0.0242971	0.0187485	0.194993	FLASHFM	0	NA	NA	0	G	NA	NA	NA	NA	NA		NA	NA	0.331	UGT2B7	12554	ENSG00000171234	ENST00000502942.1	NA	protein_coding	intron_variant
norclozapine	UGT2B10	rs2926036	rs1968764	4	69687752	G	A	0.105426	0.0389278	0.0300506	0.195179	FLASHFM	0	NA	NA	0	G	0.1471	0.0431	0.0695	0.1171	0.3372		NA	NA	0.212	UGT2B10	12544	ENSG00000109181	ENST00000265403.7	YES	protein_coding	intron_variant
norclozapine	UGT2B10	rs2926036	rs6846298	4	69954996	A	C	0.485293	0.0242406	0.018749	0.196045	FLASHFM	0	NA	NA	0	A	0.5149	0.7731	0.6012	0.7252	0.6801		NA	NA	0.942	UGT2B7	12554	ENSG00000171234	ENST00000502942.1	NA	protein_coding	intron_variant
norclozapine	UGT2B10	rs2926036	rs7687692	4	69937872	C	A	0.356397	0.0259616	0.020116	0.196844	FLASHFM	0	NA	NA	0	C	0.3559	0.7148	0.41	0.6012	0.3501		NA	NA	0.612	RP13-644M16.5	NA	ENSG00000248763	ENST00000507775.2	YES	unprocessed_pseudogene	downstream_gene_variant
norclozapine	UGT2B10	rs2926036	rs114831732	4	69765855	C	T	0.10443	0.0388342	0.030301	0.199978	FLASHFM	0	NA	NA	0	C	0.1441	0.0507	0.0777	0.1121	0.3343		NA	NA	0.346	RP11-468N14.13	NA	ENSG00000272626	ENST00000608365.1	YES	lincRNA	downstream_gene_variant
norclozapine	UGT2B10	rs2926036	rs6600899	4	69998013	A	C	0.352795	0.0251758	0.0196583	0.200309	FLASHFM	0	NA	NA	0	A	0.3648	0.3275	0.4632	0.7292	0.3401		NA	NA	0.278	RP13-644M16.3	NA	ENSG00000250100	ENST00000508057.2	YES	unprocessed_pseudogene	intron_variant,non_coding_transcript_variant
norclozapine	UGT2B10	rs2926036	rs12509066	4	69792818	C	T	0.109644	0.0382615	0.0300975	0.203639	FLASHFM	0	NA	NA	0	C	0.1501	0.0287	0.0859	0.0446	0.2954		NA	NA	0.048	UGT2A3	28528	ENSG00000135220	ENST00000251566.4	YES	protein_coding	downstream_gene_variant
norclozapine	UGT2B10	rs2926036	rs6842605	4	69734054	T	G	0.104165	0.0382294	0.0300891	0.203892	FLASHFM	0	NA	NA	0	C	NA	NA	NA	NA	NA		NA	NA	0.629	NA	NA	NA	NA	NA	NA	intergenic_variant
norclozapine	UGT2B10	rs2926036	rs55795005	4	69790028	G	A	0.109619	0.0382011	0.0300981	0.204362	FLASHFM	0	NA	NA	0	G	0.1501	0.0265	0.0859	0.0446	0.2954		NA	NA	0.429	UGT2A3	28528	ENSG00000135220	ENST00000251566.4	YES	protein_coding	downstream_gene_variant
norclozapine	UGT2B10	rs2926036	rs55647928	4	69789705	T	C	0.109614	0.03819	0.0300979	0.204491	FLASHFM	0	NA	NA	0	T	0.1501	0.0272	0.0859	0.0446	0.2954		NA	NA	3.407	UGT2A3	28528	ENSG00000135220	ENST00000251566.4	YES	protein_coding	downstream_gene_variant
norclozapine	UGT2B10	rs2926036	rs115861651	4	69803827	A	C	0.109635	0.0381727	0.0300886	0.204557	FLASHFM	0	NA	NA	0	A	0.1501	0.0272	0.0859	0.0446	0.2954		NA	NA	2.158	UGT2A3	28528	ENSG00000135220	ENST00000251566.4	YES	protein_coding	intron_variant
norclozapine	UGT2B10	rs2926036	rs56313824	4	69789450	G	A	0.109611	0.0381844	0.0300979	0.204558	FLASHFM	0	NA	NA	0	G	0.1501	0.0272	0.0859	0.0446	0.2954		NA	NA	0.663	UGT2A3	28528	ENSG00000135220	ENST00000251566.4	YES	protein_coding	downstream_gene_variant
norclozapine	UGT2B10	rs2926036	rs116414812	4	69803734	C	T	0.109632	0.0381709	0.0300885	0.204576	FLASHFM	0	NA	NA	0	C	0.1501	0.0272	0.0859	0.0446	0.2954		NA	NA	6.695	UGT2A3	28528	ENSG00000135220	ENST00000251566.4	YES	protein_coding	intron_variant
norclozapine	UGT2B10	rs2926036	rs4694448	4	69804673	T	C	0.109627	0.0381504	0.0300888	0.204824	FLASHFM	0	NA	NA	0	T	0.1501	0.0272	0.0859	0.0446	0.2954		NA	NA	11.72	UGT2A3	28528	ENSG00000135220	ENST00000251566.4	YES	protein_coding	intron_variant
norclozapine	UGT2B10	rs2926036	rs114057543	4	69788408	G	A	0.109604	0.0381037	0.0300977	0.205513	FLASHFM	0	NA	NA	0	G	0.1501	0.0265	0.0859	0.0446	0.2954		NA	NA	0.317	RP11-468N14.09	NA	ENSG00000198277	ENST00000511202.1	YES	unprocessed_pseudogene	intron_variant,non_coding_transcript_variant
norclozapine	UGT2B10	rs2926036	rs2736469	4	70323404	C	T	0.434849	-0.0233913	0.0185605	0.20757	FLASHFM	0	NA	NA	0	A	NA	NA	NA	NA	NA		NA	NA	0.237	NA	NA	NA	NA	NA	NA	intergenic_variant
norclozapine	UGT2B10	rs2926036	rs2736474	4	70320643	C	A	0.434686	-0.0233784	0.0185614	0.207842	FLASHFM	0	NA	NA	0	C	0.4085	0.469	0.5102	0.7351	0.4135		NA	NA	1.793	RP11-790I12.4	NA	ENSG00000249686	ENST00000510750.1	YES	unprocessed_pseudogene	downstream_gene_variant
norclozapine	UGT2B10	rs2926036	rs116743482	4	69768512	C	T	0.104384	0.0382167	0.030352	0.207989	FLASHFM	0	NA	NA	0	A	NA	NA	NA	NA	NA		NA	NA	0.935	RP11-468N14.13	NA	ENSG00000272626	ENST00000608365.1	YES	lincRNA	intron_variant,non_coding_transcript_variant
norclozapine	UGT2B10	rs2926036	rs2736471	4	70322069	C	T	0.43468	-0.023303	0.0185563	0.209189	FLASHFM	0	NA	NA	0	C	0.4085	0.469	0.5102	0.7351	0.4135		NA	NA	4.972	RP11-790I12.4	NA	ENSG00000249686	ENST00000510750.1	YES	unprocessed_pseudogene	downstream_gene_variant
norclozapine	UGT2B10	rs2926036	rs6843537	4	69783979	T	C	0.109309	0.0377773	0.0300846	0.209224	FLASHFM	0	NA	NA	0	T	0.1501	0.0257	0.0869	0.0446	0.2954		NA	NA	0.562	RP11-468N14.09	NA	ENSG00000198277	ENST00000511202.1	YES	unprocessed_pseudogene	intron_variant,non_coding_transcript_variant
norclozapine	UGT2B10	rs2926036	rs6843550	4	69783990	T	C	0.10931	0.0377739	0.0300846	0.209266	FLASHFM	0	NA	NA	0	T	0.1501	0.0265	0.0869	0.0446	0.2954		NA	NA	1.949	RP11-468N14.09	NA	ENSG00000198277	ENST00000511202.1	YES	unprocessed_pseudogene	intron_variant,non_coding_transcript_variant
norclozapine	UGT2B10	rs2926036	rs115756911	4	69785528	T	C	0.109318	0.0377037	0.0300735	0.209945	FLASHFM	0	NA	NA	0	T	0.1501	0.0265	0.0859	0.0446	0.2939		NA	NA	0.51	RP11-468N14.09	NA	ENSG00000198277	ENST00000511202.1	YES	unprocessed_pseudogene	intron_variant,non_coding_transcript_variant
norclozapine	UGT2B10	rs2926036	rs12503622	4	70022895	A	G	0.10355	0.0386875	0.0310567	0.212873	FLASHFM	0	NA	NA	0	A	0.1352	0.0038	0.1207	0.0476	0.3026		NA	NA	0.919	NA	NA	NA	ENSM00522586398	NA	NA	TF_binding_site_variant
norclozapine	UGT2B10	rs2926036	rs4694389	4	69734940	A	G	0.104465	0.0373504	0.0300607	0.214052	FLASHFM	0	NA	NA	0	A	0.1441	0.0439	0.0757	0.1032	0.3343		NA	NA	0.047	NA	NA	NA	NA	NA	NA	intergenic_variant
norclozapine	UGT2B10	rs2926036	rs60814050	4	69929488	T	G	0.360209	0.0245505	0.0198084	0.215197	FLASHFM	0	NA	NA	0	A	NA	NA	NA	NA	NA		NA	NA	2.139	RP13-644M16.5	NA	ENSG00000248763	ENST00000507775.2	YES	unprocessed_pseudogene	upstream_gene_variant
norclozapine	UGT2B10	rs2926036	rs1845550	4	70317714	G	A	0.433738	-0.0230073	0.0185709	0.215387	FLASHFM	0	NA	NA	0	C	NA	NA	NA	NA	NA		NA	NA	6.394	RP11-790I12.4	NA	ENSG00000249686	ENST00000510750.1	YES	unprocessed_pseudogene	downstream_gene_variant
norclozapine	UGT2B10	rs2926036	rs7660021	4	69937861	T	G	0.358498	0.0247515	0.0200156	0.216233	FLASHFM	0	NA	NA	0	A	NA	NA	NA	NA	NA		NA	NA	1.872	RP13-644M16.5	NA	ENSG00000248763	ENST00000507775.2	YES	unprocessed_pseudogene	downstream_gene_variant
norclozapine	UGT2B10	rs2926036	rs2736487	4	70299575	A	G	0.374828	0.0234043	0.0189541	0.21691	FLASHFM	0	NA	NA	0	A	0.6233	0.4175	0.5818	0.7659	0.5749		NA	NA	0.907	RP11-790I12.3	NA	ENSG00000250828	ENST00000502633.1	YES	unprocessed_pseudogene	upstream_gene_variant
norclozapine	UGT2B10	rs2926036	rs2736486	4	70299686	T	C	0.374296	0.0233381	0.01893	0.217626	FLASHFM	0	NA	NA	0	A	NA	NA	NA	NA	NA		NA	NA	0.594	RP11-790I12.3	NA	ENSG00000250828	ENST00000502633.1	YES	unprocessed_pseudogene	upstream_gene_variant
norclozapine	UGT2B10	rs2926036	rs116585299	4	69735048	T	C	0.10444	0.0370607	0.0300608	0.217628	FLASHFM	0	NA	NA	0	T	0.1441	0.0446	0.0746	0.1032	0.3343		NA	NA	0.991	NA	NA	NA	NA	NA	NA	intergenic_variant
norclozapine	UGT2B10	rs2926036	rs12500933	4	69736745	T	C	0.104431	0.037013	0.0300603	0.218214	FLASHFM	0	NA	NA	0	A	NA	NA	NA	NA	NA		NA	NA	0.853	NA	NA	NA	NA	NA	NA	intergenic_variant
norclozapine	UGT2B10	rs2926036	rs17146967	4	69756897	T	C	0.104992	0.0370109	0.0300782	0.218513	FLASHFM	0	NA	NA	0	T	0.1441	0.0507	0.0777	0.1121	0.3343		NA	NA	0.993	NA	NA	NA	ENSR00001990811	NA	open_chromatin_region	regulatory_region_variant
norclozapine	UGT2B10	rs2926036	rs2736498	4	70294107	T	C	0.375143	0.0233719	0.0189965	0.218576	FLASHFM	0	NA	NA	0	G	NA	NA	NA	NA	NA		NA	NA	0.006	NA	NA	NA	NA	NA	NA	intergenic_variant
norclozapine	UGT2B10	rs2926036	rs2642830	4	70293291	A	C	0.375118	0.0233631	0.0189985	0.218798	FLASHFM	0	NA	NA	0	A	0.6233	0.4175	0.5818	0.7659	0.5749		NA	NA	0.632	RP11-790I12.2	NA	ENSG00000249956	ENST00000514441.1	YES	processed_pseudogene	downstream_gene_variant
norclozapine	UGT2B10	rs2926036	rs1967136	4	70277930	A	G	0.0854677	0.0416646	0.0340107	0.220559	FLASHFM	0	NA	NA	0	A	0.1054	0.003	0.1646	0.0466	0.1542		NA	NA	2.401	RP11-790I12.2	NA	ENSG00000249956	ENST00000514441.1	YES	processed_pseudogene	intron_variant,non_coding_transcript_variant
norclozapine	UGT2B10	rs2926036	rs114885369	4	69740794	T	C	0.10428	0.0367613	0.0300901	0.221818	FLASHFM	0	NA	NA	0	T	0.1441	0.0439	0.0757	0.1052	0.3343		NA	NA	0.859	RP11-468N14.5	NA	ENSG00000251529	ENST00000503319.1	YES	unprocessed_pseudogene	downstream_gene_variant
norclozapine	UGT2B10	rs2926036	rs1845545	4	70314776	G	A	0.300666	0.0245795	0.0203062	0.226109	FLASHFM	0	NA	NA	0	G	0.332	0.2844	0.3742	0.2649	0.3401		NA	NA	0.275	RP11-790I12.4	NA	ENSG00000249686	ENST00000510750.1	YES	unprocessed_pseudogene	upstream_gene_variant
norclozapine	UGT2B10	rs2926036	rs1841046	4	69717920	A	G	0.101246	0.0370406	0.0307454	0.228298	FLASHFM	0	NA	NA	0	A	0.1441	0.0045	0.0746	0.1052	0.3256		NA	NA	1.388	NA	NA	NA	NA	NA	NA	intergenic_variant
norclozapine	UGT2B10	rs2926036	rs7658748	4	69934937	T	C	0.359819	0.0239795	0.0199345	0.229009	FLASHFM	0	NA	NA	0	A	NA	NA	NA	NA	NA		NA	NA	2.066	RP13-644M16.5	NA	ENSG00000248763	ENST00000507775.2	YES	unprocessed_pseudogene	intron_variant,non_coding_transcript_variant
norclozapine	UGT2B10	rs2926036	rs6849125	4	69767506	T	C	0.100999	0.0371356	0.0310082	0.231071	FLASHFM	0	NA	NA	0	T	0.1441	0.0045	0.0777	0.1121	0.3242		NA	NA	0.72	RP11-468N14.13	NA	ENSG00000272626	ENST00000608365.1	YES	lincRNA	intron_variant,non_coding_transcript_variant
norclozapine	UGT2B10	rs2926036	rs4694597	4	69934361	A	G	0.359884	0.0237309	0.0199219	0.233575	FLASHFM	0	NA	NA	0	A	0.3559	0.7103	0.41	0.6012	0.3501		NA	NA	1.252	RP13-644M16.5	NA	ENSG00000248763	ENST00000507775.2	YES	unprocessed_pseudogene	intron_variant,non_coding_transcript_variant
norclozapine	UGT2B10	rs2926036	rs4694374	4	69715460	A	G	0.103219	0.0363611	0.0305261	0.233596	FLASHFM	0	NA	NA	0	A	0.1441	0.0439	0.0746	0.1052	0.3343		NA	NA	0.022	NA	NA	NA	NA	NA	NA	intergenic_variant
norclozapine	UGT2B10	rs2926036	rs1458226	4	69747559	A	G	0.104749	0.0357943	0.0301036	0.234425	FLASHFM	0	NA	NA	0	A	0.1441	0.0439	0.0767	0.1121	0.3343		NA	NA	2.714	RP11-468N14.5	NA	ENSG00000251529	ENST00000503319.1	YES	unprocessed_pseudogene	upstream_gene_variant
norclozapine	UGT2B10	rs2926036	rs17605102	4	69818151	T	C	0.109064	0.0358335	0.0301718	0.234971	FLASHFM	0	NA	NA	0	T	0.1501	0.0151	0.0859	0.0446	0.2939		NA	NA	1.554	UGT2A3	28528	ENSG00000135220	ENST00000251566.4	YES	protein_coding	upstream_gene_variant
norclozapine	UGT2B10	rs2926036	rs1841037	4	69749311	T	C	0.104878	0.03565	0.0300679	0.235759	FLASHFM	0	NA	NA	0	G	NA	NA	NA	NA	NA		NA	NA	0.07	RP11-468N14.5	NA	ENSG00000251529	ENST00000503319.1	YES	unprocessed_pseudogene	upstream_gene_variant
norclozapine	UGT2B10	rs2926036	rs72501227	4	69935584	A	G	0.359821	0.0236217	0.0199324	0.235983	FLASHFM	0	NA	NA	0	A	0.3569	0.7103	0.41	0.6012	0.3501		NA	NA	1.153	RP13-644M16.5	NA	ENSG00000248763	ENST00000507775.2	YES	unprocessed_pseudogene	non_coding_transcript_exon_variant
norclozapine	UGT2B10	rs2926036	rs4694160	4	69934473	A	G	0.360036	0.0235993	0.0199149	0.236013	FLASHFM	0	NA	NA	0	A	0.3559	0.7103	0.41	0.6012	0.3501		NA	NA	2.574	RP13-644M16.5	NA	ENSG00000248763	ENST00000507775.2	YES	unprocessed_pseudogene	intron_variant,non_coding_transcript_variant
norclozapine	UGT2B10	rs2926036	rs4415024	4	70005443	T	C	0.491358	0.0220716	0.0186263	0.236031	FLASHFM	0	NA	NA	0	A	NA	NA	NA	NA	NA		NA	NA	3.741	RP13-644M16.3	NA	ENSG00000250100	ENST00000508057.2	YES	unprocessed_pseudogene	downstream_gene_variant
norclozapine	UGT2B10	rs2926036	rs7674573	4	69935275	C	T	0.359827	0.0236172	0.0199325	0.236073	FLASHFM	0	NA	NA	0	A	NA	NA	NA	NA	NA		NA	NA	8.867	RP13-644M16.5	NA	ENSG00000248763	ENST00000507775.2	YES	unprocessed_pseudogene	intron_variant,non_coding_transcript_variant
norclozapine	UGT2B10	rs2926036	rs7674600	4	69935332	C	T	0.359833	0.023615	0.0199326	0.236121	FLASHFM	0	NA	NA	0	C	0.3559	0.7103	0.41	0.6012	0.3501		NA	NA	3.993	RP13-644M16.5	NA	ENSG00000248763	ENST00000507775.2	YES	unprocessed_pseudogene	intron_variant,non_coding_transcript_variant
norclozapine	UGT2B10	rs2926036	rs7659138	4	69935138	T	C	0.359835	0.0236019	0.0199307	0.236336	FLASHFM	0	NA	NA	0	T	0.3569	0.7103	0.41	0.6022	0.3501		NA	NA	2.736	RP13-644M16.5	NA	ENSG00000248763	ENST00000507775.2	YES	unprocessed_pseudogene	intron_variant,non_coding_transcript_variant
norclozapine	UGT2B10	rs2926036	rs7687336	4	69935115	A	G	0.359842	0.0235889	0.0199308	0.236594	FLASHFM	0	NA	NA	0	A	0.3559	0.7103	0.41	0.6012	0.3501		NA	NA	4.002	RP13-644M16.5	NA	ENSG00000248763	ENST00000507775.2	YES	unprocessed_pseudogene	intron_variant,non_coding_transcript_variant
norclozapine	UGT2B10	rs2926036	rs4694159	4	69934178	A	C	0.360037	0.0235681	0.0199137	0.236606	FLASHFM	0	NA	NA	0	A	0.3559	0.7103	0.41	0.6022	0.3501		NA	NA	0.571	RP13-644M16.5	NA	ENSG00000248763	ENST00000507775.2	YES	unprocessed_pseudogene	intron_variant,non_coding_transcript_variant
norclozapine	UGT2B10	rs2926036	rs4400060	4	69936933	C	T	0.35983	0.0235815	0.019931	0.236747	FLASHFM	0	NA	NA	0	A	NA	NA	NA	NA	NA		NA	NA	5.54	RP13-644M16.5	NA	ENSG00000248763	ENST00000507775.2	YES	unprocessed_pseudogene	downstream_gene_variant
norclozapine	UGT2B10	rs2926036	rs4400061	4	69936999	C	T	0.359831	0.0235746	0.0199307	0.236877	FLASHFM	0	NA	NA	0	A	NA	NA	NA	NA	NA		NA	NA	0.3	RP13-644M16.5	NA	ENSG00000248763	ENST00000507775.2	YES	unprocessed_pseudogene	downstream_gene_variant
norclozapine	UGT2B10	rs2926036	rs6817210	4	70004438	C	A	0.491843	0.0220438	0.0186505	0.237228	FLASHFM	0	NA	NA	0	C	0.5288	0.7935	0.6247	0.7768	0.6974		NA	NA	4.506	RP13-644M16.3	NA	ENSG00000250100	ENST00000508057.2	YES	unprocessed_pseudogene	downstream_gene_variant
norclozapine	UGT2B10	rs2926036	rs114625911	4	69814810	A	G	0.109075	0.0356672	0.0301884	0.237409	FLASHFM	0	NA	NA	0	A	0.1491	0.0083	0.0859	0.0446	0.2939		NA	NA	4.195	UGT2A3	28528	ENSG00000135220	ENST00000251566.4	YES	protein_coding	intron_variant
norclozapine	UGT2B10	rs2926036	rs7434389	4	69937416	T	G	0.359835	0.0235337	0.0199299	0.237673	FLASHFM	0	NA	NA	0	A	NA	NA	NA	NA	NA		NA	NA	6.624	RP13-644M16.5	NA	ENSG00000248763	ENST00000507775.2	YES	unprocessed_pseudogene	downstream_gene_variant
norclozapine	UGT2B10	rs2926036	rs4446390	4	69937046	A	G	0.359833	0.0235264	0.0199303	0.237827	FLASHFM	0	NA	NA	0	A	0.3559	0.7103	0.41	0.6012	0.3501		NA	NA	3.974	RP13-644M16.5	NA	ENSG00000248763	ENST00000507775.2	YES	unprocessed_pseudogene	downstream_gene_variant
norclozapine	UGT2B10	rs2926036	rs7687725	4	69937947	C	A	0.359813	0.0235252	0.0199314	0.237876	FLASHFM	0	NA	NA	0	C	0.3559	0.7103	0.41	0.6012	0.3501		NA	NA	0.014	RP13-644M16.5	NA	ENSG00000248763	ENST00000507775.2	YES	unprocessed_pseudogene	downstream_gene_variant
norclozapine	UGT2B10	rs2926036	rs4694604	4	69938463	A	C	0.359824	0.0235003	0.0199301	0.238343	FLASHFM	0	NA	NA	0	A	0.3559	0.7103	0.41	0.6012	0.3516		NA	NA	7.298	RP13-644M16.5	NA	ENSG00000248763	ENST00000507775.2	YES	unprocessed_pseudogene	downstream_gene_variant
norclozapine	UGT2B10	rs2926036	rs4611997	4	69939147	G	A	0.359833	0.0234993	0.0199296	0.238351	FLASHFM	0	NA	NA	0	G	0.3559	0.7103	0.41	0.6012	0.3501		NA	NA	4.61	RP13-644M16.5	NA	ENSG00000248763	ENST00000507775.2	YES	unprocessed_pseudogene	downstream_gene_variant
norclozapine	UGT2B10	rs2926036	rs4694605	4	69938495	G	A	0.359825	0.0234878	0.0199304	0.238602	FLASHFM	0	NA	NA	0	G	0.3559	0.7103	0.41	0.6012	0.3501		NA	NA	5.65	RP13-644M16.5	NA	ENSG00000248763	ENST00000507775.2	YES	unprocessed_pseudogene	downstream_gene_variant
norclozapine	UGT2B10	rs2926036	rs4516791	4	69938120	A	G	0.359852	0.0234549	0.0199326	0.23931	FLASHFM	0	NA	NA	0	A	0.3559	0.7103	0.41	0.6012	0.3501		NA	NA	2.898	RP13-644M16.5	NA	ENSG00000248763	ENST00000507775.2	YES	unprocessed_pseudogene	downstream_gene_variant
norclozapine	UGT2B10	rs2926036	rs7662632	4	69927974	C	T	0.360298	0.0232549	0.0197731	0.239559	FLASHFM	0	NA	NA	0	C	0.3579	0.708	0.4213	0.6032	0.3761		NA	NA	0.271	RP13-644M16.5	NA	ENSG00000248763	ENST00000507775.2	YES	unprocessed_pseudogene	upstream_gene_variant
norclozapine	UGT2B10	rs2926036	rs7439419	4	69934808	T	G	0.359958	0.0234161	0.0199267	0.239951	FLASHFM	0	NA	NA	0	A	NA	NA	NA	NA	NA		NA	NA	2.077	RP13-644M16.5	NA	ENSG00000248763	ENST00000507775.2	YES	unprocessed_pseudogene	intron_variant,non_coding_transcript_variant
norclozapine	UGT2B10	rs2926036	rs61612343	4	69943965	A	G	0.36015	0.0233415	0.0198988	0.240791	FLASHFM	0	NA	NA	0	A	0.3559	0.7103	0.41	0.6012	0.3501		NA	NA	0.119	UGT2B7	12554	ENSG00000171234	ENST00000502942.1	NA	protein_coding	intron_variant
norclozapine	UGT2B10	rs2926036	rs7659987	4	69944041	G	A	0.360147	0.0233381	0.0198987	0.240857	FLASHFM	0	NA	NA	0	G	0.3559	0.7103	0.41	0.6012	0.3501		NA	NA	1.543	UGT2B7	12554	ENSG00000171234	ENST00000502942.1	NA	protein_coding	intron_variant
norclozapine	UGT2B10	rs2926036	rs7679418	4	69944251	A	G	0.360147	0.0233375	0.0198986	0.240869	FLASHFM	0	NA	NA	0	A	0.3559	0.7103	0.41	0.6012	0.3501		NA	NA	2.89	UGT2B7	12554	ENSG00000171234	ENST00000502942.1	NA	protein_coding	intron_variant
norclozapine	UGT2B10	rs2926036	rs4694340	4	69676142	G	A	0.102978	0.0358138	0.0305498	0.241073	FLASHFM	0	NA	NA	0	G	0.1471	0.0053	0.0695	0.1181	0.33		NA	NA	3.203	RP11-468N14.1	NA	ENSG00000251236	ENST00000507455.1	YES	unprocessed_pseudogene	upstream_gene_variant
norclozapine	UGT2B10	rs2926036	rs6600870	4	69941662	G	A	0.360056	0.0233167	0.0198976	0.241262	FLASHFM	0	NA	NA	0	G	0.3559	0.7095	0.41	0.6012	0.3501		NA	NA	2.404	UGT2B7	12554	ENSG00000171234	ENST00000502942.1	NA	protein_coding	intron_variant
norclozapine	UGT2B10	rs2926036	rs7441365	4	69941960	G	A	0.360059	0.023315	0.0198982	0.24131	FLASHFM	0	NA	NA	0	G	0.3559	0.7103	0.41	0.6012	0.3501		NA	NA	2.902	UGT2B7	12554	ENSG00000171234	ENST00000502942.1	NA	protein_coding	intron_variant
norclozapine	UGT2B10	rs2926036	rs58496756	4	69937788	C	T	0.359783	0.0233526	0.0199317	0.241344	FLASHFM	0	NA	NA	0	A	NA	NA	NA	NA	NA		NA	NA	2.23	RP13-644M16.5	NA	ENSG00000248763	ENST00000507775.2	YES	unprocessed_pseudogene	downstream_gene_variant
norclozapine	UGT2B10	rs2926036	rs72852416	4	69940803	G	T	0.360068	0.023285	0.0198972	0.241895	FLASHFM	0	NA	NA	0	A	NA	NA	NA	NA	NA		NA	NA	5.071	UGT2B7	12554	ENSG00000171234	ENST00000502942.1	NA	protein_coding	intron_variant
norclozapine	UGT2B10	rs2926036	rs12648808	4	69941069	T	C	0.360068	0.0232815	0.0198974	0.24197	FLASHFM	0	NA	NA	0	G	NA	NA	NA	NA	NA		NA	NA	1.91	UGT2B7	12554	ENSG00000171234	ENST00000502942.1	NA	protein_coding	intron_variant
norclozapine	UGT2B10	rs2926036	rs2168840	4	69793903	G	T	0.108968	0.0353422	0.0302219	0.242232	FLASHFM	0	NA	NA	0	G	0.1501	0.0083	0.0859	0.0446	0.2925		NA	NA	3.311	UGT2A3	28528	ENSG00000135220	ENST00000251566.4	YES	protein_coding	downstream_gene_variant
norclozapine	UGT2B10	rs2926036	rs4412058	4	69939433	C	T	0.360151	0.0232566	0.0198942	0.242398	FLASHFM	0	NA	NA	0	C	0.3569	0.7103	0.41	0.6012	0.3501		NA	NA	1.595	RP13-644M16.5	NA	ENSG00000248763	ENST00000507775.2	YES	unprocessed_pseudogene	downstream_gene_variant
norclozapine	UGT2B10	rs2926036	rs6600867	4	69939875	G	A	0.360173	0.0232531	0.0198935	0.242452	FLASHFM	0	NA	NA	0	C	NA	NA	NA	NA	NA		NA	NA	0.576	RP13-644M16.5	NA	ENSG00000248763	ENST00000507775.2	YES	unprocessed_pseudogene	downstream_gene_variant
norclozapine	UGT2B10	rs2926036	rs7654272	4	69939862	C	A	0.360173	0.0232529	0.0198936	0.242457	FLASHFM	0	NA	NA	0	C	0.3569	0.7103	0.41	0.6012	0.3501		NA	NA	3.168	RP13-644M16.5	NA	ENSG00000248763	ENST00000507775.2	YES	unprocessed_pseudogene	downstream_gene_variant
norclozapine	UGT2B10	rs2926036	rs7436912	4	69939795	T	G	0.360173	0.0232527	0.0198936	0.242461	FLASHFM	0	NA	NA	0	T	0.3559	0.7103	0.41	0.6012	0.3501		NA	NA	2.895	RP13-644M16.5	NA	ENSG00000248763	ENST00000507775.2	YES	unprocessed_pseudogene	downstream_gene_variant
norclozapine	UGT2B10	rs2926036	rs114032118	4	69797095	A	G	0.108953	0.035285	0.0302224	0.243003	FLASHFM	0	NA	NA	0	A	0.1501	0.0083	0.0849	0.0446	0.2939		NA	NA	2.674	UGT2A3	28528	ENSG00000135220	ENST00000251566.4	YES	protein_coding	intron_variant
norclozapine	UGT2B10	rs2926036	rs114177029	4	69797673	G	A	0.108951	0.0352804	0.0302224	0.243065	FLASHFM	0	NA	NA	0	G	0.1501	0.0083	0.0849	0.0446	0.2939		NA	NA	5.052	UGT2A3	28528	ENSG00000135220	ENST00000251566.4	YES	protein_coding	intron_variant
norclozapine	UGT2B10	rs2926036	rs116392723	4	69710911	G	A	0.10232	0.0354679	0.0303892	0.243161	FLASHFM	0	NA	NA	0	C	NA	NA	NA	NA	NA		NA	NA	1.301	NA	NA	NA	NA	NA	NA	intergenic_variant
norclozapine	UGT2B10	rs2926036	rs6817127	4	69787691	T	C	0.108603	0.0353968	0.0303482	0.24347	FLASHFM	0	NA	NA	0	T	0.1501	0.0076	0.0859	0.0446	0.2939		NA	NA	2.995	RP11-468N14.09	NA	ENSG00000198277	ENST00000511202.1	YES	unprocessed_pseudogene	intron_variant,non_coding_transcript_variant
norclozapine	UGT2B10	rs2926036	rs2029782	4	70318344	G	A	0.301352	-0.0236936	0.0203295	0.243824	FLASHFM	0	NA	NA	0	C	NA	NA	NA	NA	NA		NA	NA	6.236	RP11-790I12.4	NA	ENSG00000249686	ENST00000510750.1	YES	unprocessed_pseudogene	downstream_gene_variant
norclozapine	UGT2B10	rs2926036	rs2736472	4	70321465	C	T	0.301922	-0.0236843	0.020329	0.243998	FLASHFM	0	NA	NA	0	C	0.667	0.7065	0.6288	0.7351	0.6614		NA	NA	3.002	RP11-790I12.4	NA	ENSG00000249686	ENST00000510750.1	YES	unprocessed_pseudogene	downstream_gene_variant
norclozapine	UGT2B10	rs2926036	rs111746767	4	69943130	C	A	0.360122	0.0231761	0.0199015	0.244206	FLASHFM	0	NA	NA	0	C	0.3559	0.7103	0.41	0.6012	0.3501		NA	NA	3.464	UGT2B7	12554	ENSG00000171234	ENST00000502942.1	NA	protein_coding	intron_variant
norclozapine	UGT2B10	rs2926036	rs7673294	4	69943388	A	G	0.360123	0.023174	0.0199015	0.24425	FLASHFM	0	NA	NA	0	A	0.3588	0.7088	0.411	0.6012	0.3516		NA	NA	9.886	UGT2B7	12554	ENSG00000171234	ENST00000502942.1	NA	protein_coding	intron_variant
norclozapine	UGT2B10	rs2926036	rs7692377	4	69943831	T	C	0.360121	0.0231696	0.0199017	0.244341	FLASHFM	0	NA	NA	0	T	0.3559	0.7103	0.41	0.6012	0.3501		NA	NA	1.469	UGT2B7	12554	ENSG00000171234	ENST00000502942.1	NA	protein_coding	intron_variant
norclozapine	UGT2B10	rs2926036	rs1826686	4	70321603	G	A	0.301925	-0.0236657	0.0203293	0.244375	FLASHFM	0	NA	NA	0	C	NA	NA	NA	NA	NA		NA	NA	1.233	RP11-790I12.4	NA	ENSG00000249686	ENST00000510750.1	YES	unprocessed_pseudogene	downstream_gene_variant
norclozapine	UGT2B10	rs2926036	rs4694449	4	69804883	T	C	0.108937	0.0351712	0.0302211	0.244507	FLASHFM	0	NA	NA	0	A	NA	NA	NA	NA	NA		NA	NA	0.09	UGT2A3	28528	ENSG00000135220	ENST00000251566.4	YES	protein_coding	intron_variant
norclozapine	UGT2B10	rs2926036	rs1826687	4	70321651	T	C	0.301923	-0.0236445	0.0203291	0.244795	FLASHFM	0	NA	NA	0	A	NA	NA	NA	NA	NA		NA	NA	0.882	RP11-790I12.4	NA	ENSG00000249686	ENST00000510750.1	YES	unprocessed_pseudogene	downstream_gene_variant
norclozapine	UGT2B10	rs2926036	rs1159714	4	69807218	C	A	0.108931	0.0351459	0.0302212	0.244848	FLASHFM	0	NA	NA	0	C	0.1501	0.0083	0.0869	0.0437	0.2939		NA	NA	3.741	UGT2A3	28528	ENSG00000135220	ENST00000251566.4	YES	protein_coding	intron_variant
norclozapine	UGT2B10	rs2926036	rs1159715	4	69807404	A	C	0.108934	0.0351454	0.0302215	0.244859	FLASHFM	0	NA	NA	0	A	0.1501	0.0083	0.0859	0.0437	0.2939		NA	NA	0.159	UGT2A3	28528	ENSG00000135220	ENST00000251566.4	YES	protein_coding	intron_variant
norclozapine	UGT2B10	rs2926036	rs1826688	4	70321757	T	G	0.301903	-0.0236376	0.0203304	0.244962	FLASHFM	0	NA	NA	0	A	NA	NA	NA	NA	NA		NA	NA	2.322	RP11-790I12.4	NA	ENSG00000249686	ENST00000510750.1	YES	unprocessed_pseudogene	downstream_gene_variant
norclozapine	UGT2B10	rs2926036	rs62298883	4	70011194	G	T	0.10242	0.0358936	0.0309241	0.245763	FLASHFM	0	NA	NA	0	G	0.1352	0.0038	0.1196	0.0476	0.3026		NA	NA	0.947	RP13-644M16.2	NA	ENSG00000251427	ENST00000514471.1	YES	unprocessed_pseudogene	intron_variant,non_coding_transcript_variant
norclozapine	UGT2B10	rs2926036	rs115632185	4	70086776	G	T	0.151353	0.0305753	0.0263458	0.24583	FLASHFM	0	NA	NA	0	G	0.162	0.0847	0.1176	0.1835	0.0865		NA	NA	3.443	RP11-704M14.2	NA	ENSG00000268803	ENST00000514003.2	YES	unprocessed_pseudogene	upstream_gene_variant
norclozapine	UGT2B10	rs2926036	rs1826685	4	70320107	T	C	0.301948	-0.0235874	0.020329	0.245935	FLASHFM	0	NA	NA	0	T	0.668	0.7027	0.6288	0.7351	0.6599		NA	NA	1.941	RP11-790I12.4	NA	ENSG00000249686	ENST00000510750.1	YES	unprocessed_pseudogene	downstream_gene_variant
norclozapine	UGT2B10	rs2926036	rs62298881	4	70008252	T	C	0.102415	0.0358582	0.0309298	0.246317	FLASHFM	0	NA	NA	0	A	NA	NA	NA	NA	NA		NA	NA	2.324	RP13-644M16.2	NA	ENSG00000251427	ENST00000514471.1	YES	unprocessed_pseudogene	upstream_gene_variant
norclozapine	UGT2B10	rs2926036	rs1845549	4	70317551	C	A	0.30142	-0.0235621	0.0203299	0.24646	FLASHFM	0	NA	NA	0	C	0.667	0.7148	0.6288	0.7351	0.6599		NA	NA	2.169	RP11-790I12.4	NA	ENSG00000249686	ENST00000510750.1	YES	unprocessed_pseudogene	downstream_gene_variant
norclozapine	UGT2B10	rs2926036	rs7698430	4	69944615	T	C	0.360023	0.0230669	0.019908	0.24659	FLASHFM	0	NA	NA	0	G	NA	NA	NA	NA	NA		NA	NA	3.857	UGT2B7	12554	ENSG00000171234	ENST00000502942.1	NA	protein_coding	intron_variant
norclozapine	UGT2B10	rs2926036	rs7680156	4	69944586	A	G	0.360023	0.0230665	0.0199081	0.246598	FLASHFM	0	NA	NA	0	A	0.3559	0.7103	0.41	0.6012	0.3501		NA	NA	3.254	UGT2B7	12554	ENSG00000171234	ENST00000502942.1	NA	protein_coding	intron_variant
norclozapine	UGT2B10	rs2926036	rs4694611	4	69945105	A	C	0.360024	0.0229686	0.0199141	0.248751	FLASHFM	0	NA	NA	0	A	0.3559	0.711	0.411	0.6002	0.3501		NA	NA	1.566	UGT2B7	12554	ENSG00000171234	ENST00000502942.1	NA	protein_coding	intron_variant
norclozapine	UGT2B10	rs2926036	rs7677996	4	69941191	T	C	0.36091	0.0229287	0.0198924	0.249061	FLASHFM	0	NA	NA	0	T	0.3569	0.7103	0.409	0.6042	0.353		NA	NA	1.284	UGT2B7	12554	ENSG00000171234	ENST00000502942.1	NA	protein_coding	intron_variant
norclozapine	UGT2B10	rs2926036	rs4694612	4	69945164	C	T	0.359987	0.0229119	0.0199125	0.249885	FLASHFM	0	NA	NA	0	A	NA	NA	NA	NA	NA		NA	NA	3.097	UGT2B7	12554	ENSG00000171234	ENST00000502942.1	NA	protein_coding	intron_variant
norclozapine	UGT2B10	rs2926036	rs7657426	4	69945009	T	C	0.359994	0.0229001	0.0199112	0.250098	FLASHFM	0	NA	NA	0	T	0.3559	0.7103	0.409	0.6002	0.3501		NA	NA	2.98	UGT2B7	12554	ENSG00000171234	ENST00000502942.1	NA	protein_coding	intron_variant
norclozapine	UGT2B10	rs2926036	rs113506640	4	69942715	G	A	0.360187	0.0228605	0.0199014	0.250685	FLASHFM	0	NA	NA	0	G	0.3559	0.7103	0.41	0.6012	0.3501		NA	NA	5.836	UGT2B7	12554	ENSG00000171234	ENST00000502942.1	NA	protein_coding	intron_variant
norclozapine	UGT2B10	rs2926036	rs7442394	4	69942027	C	T	0.360183	0.0228393	0.0199004	0.2511	FLASHFM	0	NA	NA	0	C	0.3559	0.7103	0.41	0.6012	0.3501		NA	NA	3.366	UGT2B7	12554	ENSG00000171234	ENST00000502942.1	NA	protein_coding	intron_variant
norclozapine	UGT2B10	rs2926036	rs113464712	4	69942291	A	C	0.360185	0.0228372	0.0199007	0.25115	FLASHFM	0	NA	NA	0	A	0.3559	0.7103	0.41	0.6012	0.3501		NA	NA	1.414	UGT2B7	12554	ENSG00000171234	ENST00000502942.1	NA	protein_coding	intron_variant
norclozapine	UGT2B10	rs2926036	rs7349612	4	70332050	T	G	0.37208	0.0218469	0.0192639	0.25676	FLASHFM	0	NA	NA	0	C	NA	NA	NA	NA	NA		NA	NA	0.953	NA	NA	NA	NA	NA	NA	intergenic_variant
norclozapine	UGT2B10	rs2926036	rs2736464	4	70327161	A	G	0.372049	0.0217863	0.0192439	0.257585	FLASHFM	0	NA	NA	0	A	0.6103	0.4546	0.5961	0.5575	0.5879		NA	NA	3.535	NA	NA	NA	NA	NA	NA	intergenic_variant
norclozapine	UGT2B10	rs2926036	rs2736463	4	70327964	T	C	0.372049	0.0217863	0.0192439	0.257586	FLASHFM	0	NA	NA	0	T	0.6103	0.4592	0.5971	0.5585	0.5893		NA	NA	0.507	NA	NA	NA	NA	NA	NA	intergenic_variant
norclozapine	UGT2B10	rs2926036	rs2736467	4	70325709	G	A	0.372078	0.0217673	0.0192536	0.25824	FLASHFM	0	NA	NA	0	G	0.6103	0.4546	0.5971	0.5655	0.5879		NA	NA	3.379	NA	NA	NA	NA	NA	NA	intergenic_variant
norclozapine	UGT2B10	rs2926036	rs2249238	4	70324800	T	G	0.372113	0.0217547	0.0192575	0.258612	FLASHFM	0	NA	NA	0	C	NA	NA	NA	NA	NA		NA	NA	2.963	NA	NA	NA	NA	NA	NA	intergenic_variant
norclozapine	UGT2B10	rs2926036	rs72852450	4	69945422	C	T	0.356713	0.0222478	0.0198798	0.263092	FLASHFM	0	NA	NA	0	A	NA	NA	NA	NA	NA		NA	NA	0.526	UGT2B7	12554	ENSG00000171234	ENST00000502942.1	NA	protein_coding	intron_variant
norclozapine	UGT2B10	rs2926036	rs62306008	4	70235606	T	C	0.0849661	0.0382613	0.0342761	0.264307	FLASHFM	0	NA	NA	0	A	NA	NA	NA	NA	NA		NA	NA	0.536	NA	NA	NA	NA	NA	NA	intergenic_variant
norclozapine	UGT2B10	rs2926036	rs58174838	4	69924309	T	C	0.166948	-0.0273154	0.0245664	0.266181	FLASHFM	0	NA	NA	0	T	0.165	0.239	0.2127	0.4395	0.2291		NA	NA	0.139	UGT2B7	12554	ENSG00000171234	ENST00000502942.1	NA	protein_coding	intron_variant
norclozapine	UGT2B10	rs2926036	rs2642866	4	70327438	G	A	0.378521	0.0213645	0.0193246	0.268915	FLASHFM	0	NA	NA	0	G	0.6103	0.4539	0.5961	0.5575	0.5879		NA	NA	1.805	NA	NA	NA	NA	NA	NA	intergenic_variant
norclozapine	UGT2B10	rs2926036	rs4273537	4	70269744	T	G	0.0885085	0.0368669	0.0334061	0.269768	FLASHFM	0	NA	NA	0	T	0.1054	0.0726	0.1646	0.0466	0.1599		NA	NA	1.981	RP11-790I12.2	NA	ENSG00000249956	ENST00000514441.1	YES	processed_pseudogene	upstream_gene_variant
norclozapine	UGT2B10	rs2926036	rs62298908	4	70049412	C	T	0.0839525	0.0377746	0.0342733	0.270393	FLASHFM	0	NA	NA	0	C	0.1054	0.0356	0.1605	0.0476	0.1585		NA	NA	3.739	RP13-644M16.4	NA	ENSG00000196472	ENST00000514545.2	YES	transcribed_unprocessed_pseudogene	downstream_gene_variant
norclozapine	UGT2B10	rs2926036	rs13110356	4	70292237	C	T	0.367355	-0.0207556	0.0189423	0.273198	FLASHFM	0	NA	NA	0	C	0.3767	0.475	0.4182	0.2341	0.4207		NA	NA	0.307	RP11-790I12.2	NA	ENSG00000249956	ENST00000514441.1	YES	processed_pseudogene	downstream_gene_variant
norclozapine	UGT2B10	rs2926036	rs7660744	4	69931015	T	G	0.16684	-0.0266132	0.0245874	0.279078	FLASHFM	0	NA	NA	0	T	0.165	0.2398	0.2147	0.4385	0.2291		NA	NA	3.229	RP13-644M16.5	NA	ENSG00000248763	ENST00000507775.2	YES	unprocessed_pseudogene	upstream_gene_variant
norclozapine	UGT2B10	rs2926036	rs72851362	4	69925415	A	G	0.166854	-0.0265524	0.024569	0.279819	FLASHFM	0	NA	NA	0	A	0.165	0.2383	0.2127	0.4395	0.2291		NA	NA	1.492	UGT2B7	12554	ENSG00000171234	ENST00000502942.1	NA	protein_coding	intron_variant
norclozapine	UGT2B10	rs2926036	rs115358321	4	69751278	T	C	0.101368	0.0332368	0.0307685	0.280043	FLASHFM	0	NA	NA	0	T	0.1441	0.0045	0.0767	0.1121	0.3271		NA	NA	6.892	RP11-468N14.6	NA	ENSG00000248547	ENST00000504736.2	YES	processed_pseudogene	upstream_gene_variant
norclozapine	UGT2B10	rs2926036	rs4296737	4	69889790	T	C	0.339512	-0.021586	0.0200089	0.280668	FLASHFM	0	NA	NA	0	A	NA	NA	NA	NA	NA		NA	NA	0.758	RP11-813N20.1	NA	ENSG00000251685	ENST00000505092.1	YES	unprocessed_pseudogene	upstream_gene_variant
norclozapine	UGT2B10	rs2926036	rs7677390	4	69956418	A	G	0.166736	-0.0262266	0.0245995	0.286358	FLASHFM	0	NA	NA	0	A	0.164	0.2451	0.2188	0.4375	0.2262		NA	NA	1.161	UGT2B7	12554	ENSG00000171234	ENST00000502942.1	NA	protein_coding	intron_variant
norclozapine	UGT2B10	rs2926036	rs12510036	4	69763314	C	T	0.108233	0.031738	0.0298352	0.287429	FLASHFM	0	NA	NA	0	C	0.1461	0.0764	0.0982	0.1677	0.3746		NA	NA	3.619	RP11-468N14.13	NA	ENSG00000272626	ENST00000608365.1	YES	lincRNA	downstream_gene_variant
norclozapine	UGT2B10	rs2926036	rs4356975	4	69972463	T	C	0.35244	0.0207557	0.0196316	0.290393	FLASHFM	0	NA	NA	0	A	NA	NA	NA	NA	NA	PA166156585	NA	NA	0.104	UGT2B7	12554	ENSG00000171234	ENST00000305231.7	YES	protein_coding	intron_variant
norclozapine	UGT2B10	rs2926036	rs6600933	4	70310691	A	G	0.326045	0.0203379	0.0193406	0.292999	FLASHFM	0	NA	NA	0	A	0.3101	0.2973	0.4479	0.5615	0.281		NA	NA	0.048	RP11-790I12.3	NA	ENSG00000250828	ENST00000502633.1	YES	unprocessed_pseudogene	downstream_gene_variant
norclozapine	UGT2B10	rs2926036	rs1534841	4	70309743	A	G	0.325685	0.020271	0.0193675	0.295262	FLASHFM	0	NA	NA	0	A	0.3101	0.298	0.4479	0.5615	0.281		NA	NA	1.341	RP11-790I12.3	NA	ENSG00000250828	ENST00000502633.1	YES	unprocessed_pseudogene	downstream_gene_variant
norclozapine	UGT2B10	rs2926036	rs72852429	4	69943264	G	A	0.166051	-0.0258054	0.0246755	0.295659	FLASHFM	0	NA	NA	0	C	NA	NA	NA	NA	NA		NA	NA	2.869	UGT2B7	12554	ENSG00000171234	ENST00000502942.1	NA	protein_coding	intron_variant
norclozapine	UGT2B10	rs2926036	rs4694486	4	69848986	A	G	0.108447	0.0317554	0.0304616	0.297192	FLASHFM	0	NA	NA	0	A	0.1531	0.0068	0.1043	0.0437	0.2853		NA	NA	7.033	RP11-468N14.12	NA	ENSG00000249735	ENST00000503544.1	YES	unprocessed_pseudogene	downstream_gene_variant
norclozapine	UGT2B10	rs2926036	rs11945620	4	69941847	G	A	0.111146	0.0311578	0.0299987	0.298974	FLASHFM	0	NA	NA	0	G	0.1551	0.0038	0.1176	0.0437	0.3084		NA	NA	7.086	UGT2B7	12554	ENSG00000171234	ENST00000502942.1	NA	protein_coding	intron_variant
norclozapine	UGT2B10	rs2926036	rs12648830	4	69941154	A	C	0.344559	0.0205274	0.0198426	0.300897	FLASHFM	0	NA	NA	0	A	0.3559	0.5098	0.41	0.6012	0.3329		NA	NA	0.228	UGT2B7	12554	ENSG00000171234	ENST00000502942.1	NA	protein_coding	intron_variant
norclozapine	UGT2B10	rs2926036	rs6817121	4	70332708	A	G	0.428315	-0.0190495	0.0185497	0.304446	FLASHFM	0	NA	NA	0	A	0.4076	0.3374	0.5082	0.7351	0.4006		NA	NA	1.616	NA	NA	NA	NA	NA	NA	intergenic_variant
norclozapine	UGT2B10	rs2926036	rs4463134	4	70333454	C	T	0.428319	-0.0190489	0.0185496	0.304459	FLASHFM	0	NA	NA	0	A	NA	NA	NA	NA	NA		NA	NA	2.084	NA	NA	NA	NA	NA	NA	intergenic_variant
norclozapine	UGT2B10	rs2926036	rs62296599	4	70100421	T	G	0.0884158	0.0342387	0.0334106	0.305464	FLASHFM	0	NA	NA	0	A	NA	NA	NA	NA	NA		NA	NA	0.562	NA	NA	NA	NA	NA	NA	intergenic_variant
norclozapine	UGT2B10	rs2926036	rs2736491	4	70296662	T	C	0.371161	0.0193846	0.0189409	0.306108	FLASHFM	0	NA	NA	0	T	0.6233	0.4834	0.5828	0.7659	0.5778		NA	NA	5.937	NA	NA	NA	NA	NA	NA	intergenic_variant
norclozapine	UGT2B10	rs2926036	rs1845544	4	70340660	T	C	0.370812	0.0197172	0.0192739	0.306307	FLASHFM	0	NA	NA	0	G	NA	NA	NA	NA	NA		NA	NA	1.512	AC108078.1	NA	ENSG00000264696	ENST00000583573.1	YES	miRNA	upstream_gene_variant
norclozapine	UGT2B10	rs2926036	rs17147073	4	70302440	C	T	0.0894485	0.033879	0.033134	0.306553	FLASHFM	0	NA	NA	0	C	0.1093	0.0673	0.1656	0.0466	0.1628		NA	NA	2.004	RP11-790I12.3	NA	ENSG00000250828	ENST00000502633.1	YES	unprocessed_pseudogene	upstream_gene_variant
norclozapine	UGT2B10	rs2926036	rs58878867	4	69967939	G	A	0.166961	-0.0251199	0.0245925	0.307042	FLASHFM	0	NA	NA	0	C	NA	NA	NA	NA	NA		NA	NA	0.894	UGT2B7	12554	ENSG00000171234	ENST00000305231.7	YES	protein_coding	intron_variant
norclozapine	UGT2B10	rs2926036	rs1902925	4	69783851	T	C	0.16067	-0.026842	0.0263554	0.308458	FLASHFM	0	NA	NA	0	G	NA	NA	NA	NA	NA		NA	NA	0.245	RP11-468N14.09	NA	ENSG00000198277	ENST00000511202.1	YES	unprocessed_pseudogene	intron_variant,non_coding_transcript_variant
norclozapine	UGT2B10	rs2926036	rs12509040	4	69823445	G	A	0.107265	0.0309281	0.0304316	0.309479	FLASHFM	0	NA	NA	0	G	0.1501	0.0144	0.0828	0.0437	0.2925		NA	NA	1.578	NA	NA	NA	NA	NA	NA	intergenic_variant
norclozapine	UGT2B10	rs2926036	rs114555314	4	69861649	T	C	0.109221	0.0306984	0.0304061	0.31268	FLASHFM	0	NA	NA	0	T	0.1521	0.0068	0.1033	0.0437	0.2853		NA	NA	8.623	RP11-468N14.11	NA	ENSG00000250277	ENST00000509604.2	YES	processed_pseudogene	downstream_gene_variant
norclozapine	UGT2B10	rs2926036	rs72852498	4	69951385	A	G	0.166815	-0.0248705	0.0246345	0.312697	FLASHFM	0	NA	NA	0	A	0.164	0.2443	0.2178	0.4375	0.2262		NA	NA	1.543	UGT2B7	12554	ENSG00000171234	ENST00000502942.1	NA	protein_coding	intron_variant
norclozapine	UGT2B10	rs2926036	rs72853597	4	69973166	A	C	0.165221	-0.0244978	0.0246853	0.321001	FLASHFM	0	NA	NA	0	A	0.164	0.2163	0.2188	0.4365	0.2248		NA	NA	0.071	UGT2B7	12554	ENSG00000171234	ENST00000305231.7	YES	protein_coding	intron_variant
norclozapine	UGT2B10	rs2926036	rs903447	4	70336598	T	C	0.302421	-0.0201855	0.0203492	0.321218	FLASHFM	0	NA	NA	0	G	NA	NA	NA	NA	NA		NA	NA	2.088	NA	NA	NA	ENSR00001990865	NA	CTCF_binding_site	regulatory_region_variant
norclozapine	UGT2B10	rs2926036	rs1902927	4	69783421	A	G	0.160554	-0.0259869	0.0263641	0.324283	FLASHFM	0	NA	NA	0	A	0.837	0.4576	0.8057	0.6895	0.5994		NA	NA	0.154	RP11-468N14.09	NA	ENSG00000198277	ENST00000511202.1	YES	unprocessed_pseudogene	intron_variant,non_coding_transcript_variant
norclozapine	UGT2B10	rs2926036	rs1993546	4	69839892	A	G	0.107042	0.030146	0.0305934	0.324439	FLASHFM	0	NA	NA	0	A	0.1501	0.0068	0.0828	0.0456	0.2896		NA	NA	0.5	RP11-468N14.10	NA	ENSG00000251498	ENST00000515628.1	YES	unprocessed_pseudogene	intron_variant,non_coding_transcript_variant
norclozapine	UGT2B10	rs2926036	rs2736473	4	70321321	T	C	0.367927	0.0186807	0.0191174	0.328491	FLASHFM	0	NA	NA	0	G	NA	NA	NA	NA	NA		NA	NA	0.252	RP11-790I12.4	NA	ENSG00000249686	ENST00000510750.1	YES	unprocessed_pseudogene	downstream_gene_variant
norclozapine	UGT2B10	rs2926036	rs12648462	4	69963231	C	T	0.165652	-0.0241043	0.024668	0.328497	FLASHFM	0	NA	NA	0	C	0.164	0.2163	0.2188	0.4375	0.2248		NA	NA	3.151	UGT2B7	12554	ENSG00000171234	ENST00000305231.7	YES	protein_coding	intron_variant
norclozapine	UGT2B10	rs2926036	rs17146961	4	69749788	A	G	0.110741	0.0272202	0.0278633	0.328608	FLASHFM	0	NA	NA	0	A	0.1521	0.0514	0.0777	0.1121	0.3415		NA	NA	5.472	RP11-468N14.6	NA	ENSG00000248547	ENST00000504736.2	YES	processed_pseudogene	non_coding_transcript_exon_variant
norclozapine	UGT2B10	rs2926036	rs115109627	4	69840856	G	A	0.107	0.0298465	0.0306077	0.329495	FLASHFM	0	NA	NA	0	G	0.1501	0.0068	0.0828	0.0437	0.2896		NA	NA	3.026	RP11-468N14.10	NA	ENSG00000251498	ENST00000515628.1	YES	unprocessed_pseudogene	intron_variant,non_coding_transcript_variant
norclozapine	UGT2B10	rs2926036	rs1817905	4	70314195	A	C	0.470199	-0.0179774	0.0184484	0.329822	FLASHFM	0	NA	NA	0	A	0.4443	0.4894	0.5143	0.7351	0.4337		NA	NA	1.04	RP11-790I12.4	NA	ENSG00000249686	ENST00000510750.1	YES	unprocessed_pseudogene	upstream_gene_variant
norclozapine	UGT2B10	rs2926036	rs2642860	4	70320739	C	A	0.367962	0.0185523	0.019122	0.331943	FLASHFM	0	NA	NA	0	C	0.3509	0.1959	0.4775	0.5575	0.3372		NA	NA	0.624	RP11-790I12.4	NA	ENSG00000249686	ENST00000510750.1	YES	unprocessed_pseudogene	downstream_gene_variant
norclozapine	UGT2B10	rs2926036	rs73826069	4	69909237	A	C	0.166188	-0.0238912	0.0246573	0.33258	FLASHFM	0	NA	NA	0	A	0.165	0.2375	0.2086	0.4425	0.2291		NA	NA	1.258	RP11-813N20.3	NA	ENSG00000250919	ENST00000508672.1	YES	unprocessed_pseudogene	intron_variant,non_coding_transcript_variant
norclozapine	UGT2B10	rs2926036	rs903445	4	70336334	C	A	0.428355	-0.017888	0.0185557	0.335037	FLASHFM	0	NA	NA	0	C	0.4085	0.3359	0.5082	0.7351	0.4006		NA	NA	5.789	NA	NA	NA	ENSR00001990865	NA	CTCF_binding_site	regulatory_region_variant
norclozapine	UGT2B10	rs2926036	rs4438816	4	70031658	T	C	0.186376	-0.0227021	0.0235959	0.33599	FLASHFM	0	NA	NA	0	T	0.1779	0.3147	0.2444	0.4732	0.2378		NA	NA	0.661	NA	NA	NA	NA	NA	NA	intergenic_variant
norclozapine	UGT2B10	rs2926036	rs114706547	4	69829881	G	A	0.10745	0.0292638	0.0304512	0.336549	FLASHFM	0	NA	NA	0	G	0.1501	0.0045	0.0828	0.0446	0.2896		NA	NA	3.022	NA	NA	NA	NA	NA	NA	intergenic_variant
norclozapine	UGT2B10	rs2926036	rs11931604	4	69928547	C	T	0.111385	0.0287818	0.0299603	0.336721	FLASHFM	0	NA	NA	0	C	0.1551	0.0038	0.1074	0.0437	0.2824	PA166180070	NA	NA	4.208	RP13-644M16.5	NA	ENSG00000248763	ENST00000507775.2	YES	unprocessed_pseudogene	upstream_gene_variant
norclozapine	UGT2B10	rs2926036	rs6833862	4	69923096	C	T	0.165291	-0.0236575	0.0246411	0.337013	FLASHFM	0	NA	NA	0	C	0.164	0.2126	0.2076	0.4385	0.2262		NA	NA	4.043	UGT2B7	12554	ENSG00000171234	ENST00000502942.1	NA	protein_coding	intron_variant
norclozapine	UGT2B10	rs2926036	rs35256645	4	70329538	G	A	0.368453	0.0183203	0.0190878	0.337159	FLASHFM	0	NA	NA	0	G	0.3509	0.2103	0.4765	0.5575	0.3372		NA	NA	1.568	NA	NA	NA	NA	NA	NA	intergenic_variant
norclozapine	UGT2B10	rs2926036	rs6600934	4	70329829	G	A	0.368456	0.0183067	0.0190874	0.337507	FLASHFM	0	NA	NA	0	G	0.3519	0.2103	0.4744	0.5575	0.3372		NA	NA	5.903	NA	NA	NA	NA	NA	NA	intergenic_variant
norclozapine	UGT2B10	rs2926036	rs4326077	4	70031581	G	A	0.186292	-0.0226169	0.0236016	0.337923	FLASHFM	0	NA	NA	0	G	0.1779	0.3139	0.2423	0.4712	0.2378		NA	NA	4.898	NA	NA	NA	NA	NA	NA	intergenic_variant
norclozapine	UGT2B10	rs2926036	rs4479776	4	70031595	T	G	0.186292	-0.0226165	0.0236015	0.337929	FLASHFM	0	NA	NA	0	T	0.1779	0.3147	0.2423	0.4712	0.2378		NA	NA	2.454	NA	NA	NA	NA	NA	NA	intergenic_variant
norclozapine	UGT2B10	rs2926036	rs12499093	4	69827705	C	T	0.107179	0.0291829	0.030505	0.338739	FLASHFM	0	NA	NA	0	C	0.1491	0.0045	0.0828	0.0437	0.2896		NA	NA	11.84	NA	NA	NA	NA	NA	NA	intergenic_variant
norclozapine	UGT2B10	rs2926036	rs62296941	4	69959112	G	A	0.111483	0.0286001	0.0299331	0.339342	FLASHFM	0	NA	NA	0	G	0.1551	0.0038	0.1186	0.0437	0.3098		NA	NA	2.654	UGT2B7	12554	ENSG00000171234	ENST00000305231.7	YES	protein_coding	upstream_gene_variant
norclozapine	UGT2B10	rs2926036	rs115322684	4	69834451	C	T	0.107221	0.0292427	0.0306132	0.33946	FLASHFM	0	NA	NA	0	C	0.1501	0.0068	0.0828	0.0437	0.2896		NA	NA	2.775	RP11-468N14.10	NA	ENSG00000251498	ENST00000515628.1	YES	unprocessed_pseudogene	downstream_gene_variant
norclozapine	UGT2B10	rs2926036	rs1826684	4	70316005	A	G	0.42712	-0.0177523	0.0185869	0.33953	FLASHFM	0	NA	NA	0	A	0.4085	0.3283	0.5041	0.7351	0.3991		NA	NA	1.978	RP11-790I12.4	NA	ENSG00000249686	ENST00000510750.1	YES	unprocessed_pseudogene	intron_variant,non_coding_transcript_variant
norclozapine	UGT2B10	rs2926036	rs2010468	4	70337231	T	C	0.428721	-0.0177039	0.0185727	0.340477	FLASHFM	0	NA	NA	0	G	NA	NA	NA	NA	NA		NA	NA	8.102	NA	NA	NA	NA	NA	NA	intergenic_variant
norclozapine	UGT2B10	rs2926036	rs62296937	4	69952139	C	T	0.106239	0.0294742	0.0309889	0.341544	FLASHFM	0	NA	NA	0	C	0.1431	0.0023	0.0276	0.002	0.1657		NA	NA	2.508	UGT2B7	12554	ENSG00000171234	ENST00000502942.1	NA	protein_coding	intron_variant
norclozapine	UGT2B10	rs2926036	rs1826683	4	70315564	G	A	0.367361	0.0182513	0.0191909	0.341585	FLASHFM	0	NA	NA	0	G	0.3519	0.1982	0.4775	0.5575	0.3343		NA	NA	5.282	RP11-790I12.4	NA	ENSG00000249686	ENST00000510750.1	YES	unprocessed_pseudogene	upstream_gene_variant
norclozapine	UGT2B10	rs2926036	rs72853561	4	69964961	T	C	0.165655	-0.0234664	0.0246786	0.341664	FLASHFM	0	NA	NA	0	G	NA	NA	NA	NA	NA		NA	NA	0.154	UGT2B7	12554	ENSG00000171234	ENST00000305231.7	YES	protein_coding	intron_variant
norclozapine	UGT2B10	rs2926036	rs4479775	4	70031476	T	G	0.186515	-0.0223186	0.0235898	0.34409	FLASHFM	0	NA	NA	0	A	NA	NA	NA	NA	NA		NA	NA	2.199	NA	NA	NA	NA	NA	NA	intergenic_variant
norclozapine	UGT2B10	rs2926036	rs12508920	4	69827688	A	G	0.107044	0.0288956	0.0305456	0.344158	FLASHFM	0	NA	NA	0	A	0.1491	0.0068	0.0828	0.0437	0.2896		NA	NA	10.62	NA	NA	NA	NA	NA	NA	intergenic_variant
norclozapine	UGT2B10	rs2926036	rs116088493	4	69872703	A	G	0.109259	0.0287711	0.0304161	0.344191	FLASHFM	0	NA	NA	0	A	0.1521	0.0061	0.1022	0.0437	0.2839		NA	NA	0.846	RP11-813N20.1	NA	ENSG00000251685	ENST00000505092.1	YES	unprocessed_pseudogene	intron_variant,non_coding_transcript_variant
norclozapine	UGT2B10	rs2926036	rs17146872	4	69878038	A	G	0.170957	-0.0226671	0.023973	0.34439	FLASHFM	0	NA	NA	0	A	0.171	0.1868	0.1564	0.3413	0.2032		NA	NA	1.152	RP11-813N20.1	NA	ENSG00000251685	ENST00000505092.1	YES	unprocessed_pseudogene	intron_variant,non_coding_transcript_variant
norclozapine	UGT2B10	rs2926036	rs2642847	4	70334317	G	A	0.368504	0.0179532	0.0190737	0.346575	FLASHFM	0	NA	NA	0	C	NA	NA	NA	NA	NA		NA	NA	0.125	NA	NA	NA	NA	NA	NA	intergenic_variant
norclozapine	UGT2B10	rs2926036	rs4518317	4	69785130	C	T	0.159618	-0.0248175	0.0263945	0.347088	FLASHFM	0	NA	NA	0	A	NA	NA	NA	NA	NA		NA	NA	3.078	RP11-468N14.09	NA	ENSG00000198277	ENST00000511202.1	YES	unprocessed_pseudogene	intron_variant,non_coding_transcript_variant
norclozapine	UGT2B10	rs2926036	rs10013724	4	69784576	C	T	0.159634	-0.024811	0.0264008	0.347328	FLASHFM	0	NA	NA	0	C	0.836	0.4864	0.8057	0.6895	0.6009		NA	NA	0.534	RP11-468N14.09	NA	ENSG00000198277	ENST00000511202.1	YES	unprocessed_pseudogene	intron_variant,non_coding_transcript_variant
norclozapine	UGT2B10	rs2926036	rs9999996	4	69782467	A	C	0.159358	-0.0247815	0.0264337	0.348504	FLASHFM	0	NA	NA	0	A	0.837	0.4864	0.8057	0.6895	0.6009		NA	NA	1.322	RP11-468N14.09	NA	ENSG00000198277	ENST00000511202.1	YES	unprocessed_pseudogene	intron_variant,non_coding_transcript_variant
norclozapine	UGT2B10	rs2926036	rs72855482	4	70033949	G	T	0.186298	-0.0221332	0.0236423	0.349186	FLASHFM	0	NA	NA	0	A	NA	NA	NA	NA	NA		NA	NA	2.923	NA	NA	NA	NA	NA	NA	intergenic_variant
norclozapine	UGT2B10	rs2926036	rs73823891	4	70033920	A	C	0.186306	-0.0221243	0.0236402	0.349336	FLASHFM	0	NA	NA	0	A	0.1779	0.3147	0.2444	0.4732	0.2378		NA	NA	1.72	NA	NA	NA	NA	NA	NA	intergenic_variant
norclozapine	UGT2B10	rs2926036	rs1845546	4	70314998	T	C	0.367324	0.0179614	0.0191944	0.349395	FLASHFM	0	NA	NA	0	G	NA	NA	NA	NA	NA		NA	NA	1.273	RP11-790I12.4	NA	ENSG00000249686	ENST00000510750.1	YES	unprocessed_pseudogene	upstream_gene_variant
norclozapine	UGT2B10	rs2926036	rs4309909	4	70033728	G	A	0.186315	-0.0221152	0.0236375	0.349479	FLASHFM	0	NA	NA	0	G	0.1779	0.3147	0.2444	0.4732	0.2378		NA	NA	1.919	NA	NA	NA	NA	NA	NA	intergenic_variant
norclozapine	UGT2B10	rs2926036	rs116672985	4	70032697	A	G	0.186407	-0.0220898	0.0236149	0.349572	FLASHFM	0	NA	NA	0	A	0.1779	0.3147	0.2454	0.4732	0.2378		NA	NA	0.899	NA	NA	NA	NA	NA	NA	intergenic_variant
norclozapine	UGT2B10	rs2926036	rs61281368	4	70032734	T	G	0.186403	-0.0220893	0.0236158	0.3496	FLASHFM	0	NA	NA	0	T	0.1779	0.3147	0.2454	0.4732	0.2378		NA	NA	0.688	NA	NA	NA	NA	NA	NA	intergenic_variant
norclozapine	UGT2B10	rs2926036	rs115174812	4	69837713	C	T	0.107516	0.0284943	0.030502	0.350213	FLASHFM	0	NA	NA	0	C	0.1501	0.0045	0.0828	0.0437	0.2896		NA	NA	5.716	RP11-468N14.10	NA	ENSG00000251498	ENST00000515628.1	YES	unprocessed_pseudogene	downstream_gene_variant
norclozapine	UGT2B10	rs2926036	rs72855471	4	70032596	A	C	0.186399	-0.0220369	0.0236105	0.350637	FLASHFM	0	NA	NA	0	A	0.1779	0.3147	0.2444	0.4732	0.2378		NA	NA	1.246	NA	NA	NA	NA	NA	NA	intergenic_variant
norclozapine	UGT2B10	rs2926036	rs72855469	4	70032433	A	G	0.186416	-0.0220182	0.0236057	0.350949	FLASHFM	0	NA	NA	0	A	0.1769	0.3147	0.2434	0.4732	0.2378		NA	NA	1.743	NA	NA	NA	NA	NA	NA	intergenic_variant
norclozapine	UGT2B10	rs2926036	rs11932983	4	69870004	C	A	0.109023	0.0283175	0.0303936	0.351495	FLASHFM	0	NA	NA	0	C	0.1521	0.0151	0.1033	0.0437	0.2867		NA	NA	2.514	RP11-813N20.1	NA	ENSG00000251685	ENST00000505092.1	YES	unprocessed_pseudogene	downstream_gene_variant
norclozapine	UGT2B10	rs2926036	rs58826998	4	70033123	A	C	0.186039	-0.0220056	0.0236528	0.352185	FLASHFM	0	NA	NA	0	A	0.1779	0.3147	0.2454	0.4722	0.2378		NA	NA	1.58	NA	NA	NA	NA	NA	NA	intergenic_variant
norclozapine	UGT2B10	rs2926036	rs60749735	4	70034195	G	A	0.186209	-0.0219652	0.0236493	0.352998	FLASHFM	0	NA	NA	0	C	NA	NA	NA	NA	NA		NA	NA	3.511	NA	NA	NA	NA	NA	NA	intergenic_variant
norclozapine	UGT2B10	rs2926036	rs61658486	4	70034021	C	T	0.186224	-0.0219459	0.0236442	0.353317	FLASHFM	0	NA	NA	0	A	NA	NA	NA	NA	NA		NA	NA	11.85	NA	NA	NA	NA	NA	NA	intergenic_variant
norclozapine	UGT2B10	rs2926036	rs34561399	4	69967349	C	A	0.111735	0.0277214	0.0298683	0.353345	FLASHFM	0	NA	NA	0	C	0.1551	0.0053	0.1186	0.0446	0.3098		NA	NA	2.805	UGT2B7	12554	ENSG00000171234	ENST00000305231.7	YES	protein_coding	intron_variant
norclozapine	UGT2B10	rs2926036	rs57449680	4	70033042	T	C	0.186006	-0.0219228	0.0236525	0.353995	FLASHFM	0	NA	NA	0	T	0.1779	0.3147	0.2454	0.4732	0.2378		NA	NA	1.042	NA	NA	NA	NA	NA	NA	intergenic_variant
norclozapine	UGT2B10	rs2926036	rs1458236	4	69782895	T	C	0.159412	-0.024465	0.0264265	0.354562	FLASHFM	0	NA	NA	0	A	NA	NA	NA	NA	NA		NA	NA	2.875	RP11-468N14.09	NA	ENSG00000198277	ENST00000511202.1	YES	unprocessed_pseudogene	intron_variant,non_coding_transcript_variant
norclozapine	UGT2B10	rs2926036	rs13123479	4	70306723	G	T	0.193617	-0.0222452	0.0240294	0.354577	FLASHFM	0	NA	NA	0	G	0.2078	0.0635	0.1155	0	0.2061		NA	NA	0.281	RP11-790I12.3	NA	ENSG00000250828	ENST00000502633.1	YES	unprocessed_pseudogene	non_coding_transcript_exon_variant
norclozapine	UGT2B10	rs2926036	rs113883167	4	70037626	G	T	0.185797	-0.0219414	0.0237483	0.35553	FLASHFM	0	NA	NA	0	A	NA	NA	NA	NA	NA		NA	NA	3.546	NA	NA	NA	NA	NA	NA	intergenic_variant
norclozapine	UGT2B10	rs2926036	rs12505422	4	70256319	G	A	0.14681	0.0248421	0.0269002	0.355753	FLASHFM	0	NA	NA	0	G	0.1571	0.2874	0.2577	0.1131	0.2032		NA	NA	2.563	RP11-790I12.1	NA	ENSG00000215110	ENST00000511504.1	YES	processed_pseudogene	intron_variant,non_coding_transcript_variant
norclozapine	UGT2B10	rs2926036	rs7685409	4	70035156	A	G	0.186235	-0.0217816	0.0236845	0.357753	FLASHFM	0	NA	NA	0	A	0.1779	0.3147	0.2444	0.4732	0.2378		NA	NA	0.086	NA	NA	NA	NA	NA	NA	intergenic_variant
norclozapine	UGT2B10	rs2926036	rs2736468	4	70324257	G	A	0.367959	0.0175731	0.0191098	0.35779	FLASHFM	0	NA	NA	0	G	0.3509	0.1959	0.4775	0.5585	0.3372		NA	NA	2.867	NA	NA	NA	NA	NA	NA	intergenic_variant
norclozapine	UGT2B10	rs2926036	rs2642863	4	70323281	T	C	0.367934	0.0175638	0.0191111	0.358077	FLASHFM	0	NA	NA	0	A	NA	NA	NA	NA	NA		NA	NA	1.197	NA	NA	NA	NA	NA	NA	intergenic_variant
norclozapine	UGT2B10	rs2926036	rs903446	4	70336501	G	A	0.428814	-0.0170273	0.018545	0.358533	FLASHFM	0	NA	NA	0	G	0.4076	0.3495	0.5082	0.7351	0.4006		NA	NA	4.666	NA	NA	NA	ENSR00001990865	NA	CTCF_binding_site	regulatory_region_variant
norclozapine	UGT2B10	rs2926036	rs146071749	4	70036099	T	G	0.186141	-0.021747	0.0236998	0.358828	FLASHFM	0	NA	NA	0	T	0.1779	0.3147	0.2444	0.4732	0.2378		NA	NA	2.173	NA	NA	NA	ENSR00000310313	NA	CTCF_binding_site	regulatory_region_variant
norclozapine	UGT2B10	rs2926036	rs35151589	4	70035850	G	T	0.186175	-0.0217396	0.0236931	0.358854	FLASHFM	0	NA	NA	0	G	0.1779	0.3147	0.2444	0.4732	0.2378		NA	NA	0.052	NA	NA	NA	NA	NA	NA	intergenic_variant
norclozapine	UGT2B10	rs2926036	rs12650620	4	70030908	G	T	0.186604	-0.0216424	0.0235968	0.359051	FLASHFM	0	NA	NA	0	C	NA	NA	NA	NA	NA		NA	NA	0.837	NA	NA	NA	NA	NA	NA	intergenic_variant
norclozapine	UGT2B10	rs2926036	rs73823894	4	70035415	A	G	0.18621	-0.0217179	0.0236851	0.359173	FLASHFM	0	NA	NA	0	A	0.1779	0.3147	0.2454	0.4732	0.2378		NA	NA	0.866	NA	NA	NA	NA	NA	NA	intergenic_variant
norclozapine	UGT2B10	rs2926036	rs12650658	4	70031139	G	T	0.186583	-0.0216392	0.0235994	0.359174	FLASHFM	0	NA	NA	0	A	NA	NA	NA	NA	NA		NA	NA	2.248	NA	NA	NA	NA	NA	NA	intergenic_variant
norclozapine	UGT2B10	rs2926036	rs12649866	4	70035744	A	G	0.186192	-0.0217096	0.0236902	0.35946	FLASHFM	0	NA	NA	0	A	0.1779	0.3147	0.2444	0.4742	0.2378		NA	NA	6.375	NA	NA	NA	NA	NA	NA	intergenic_variant
norclozapine	UGT2B10	rs2926036	rs7673697	4	70036490	G	A	0.186143	-0.0217168	0.0237039	0.359578	FLASHFM	0	NA	NA	0	C	NA	NA	NA	NA	NA		NA	NA	4.66	NA	NA	NA	ENSR00000310313	NA	CTCF_binding_site	regulatory_region_variant
norclozapine	UGT2B10	rs2926036	rs7666267	4	70035069	G	A	0.186238	-0.0216824	0.0236799	0.359851	FLASHFM	0	NA	NA	0	G	0.1779	0.3147	0.2444	0.4732	0.2378		NA	NA	1.889	NA	NA	NA	NA	NA	NA	intergenic_variant
norclozapine	UGT2B10	rs2926036	rs7685017	4	70034971	A	G	0.186245	-0.0216728	0.0236781	0.360029	FLASHFM	0	NA	NA	0	A	0.1779	0.3162	0.2454	0.4732	0.2378		NA	NA	5.4	NA	NA	NA	NA	NA	NA	intergenic_variant
norclozapine	UGT2B10	rs2926036	rs59514779	4	70034656	C	T	0.186254	-0.0216673	0.0236754	0.360097	FLASHFM	0	NA	NA	0	A	NA	NA	NA	NA	NA		NA	NA	3.078	NA	NA	NA	NA	NA	NA	intergenic_variant
norclozapine	UGT2B10	rs2926036	rs7698243	4	70034806	T	C	0.186251	-0.0216675	0.0236761	0.360106	FLASHFM	0	NA	NA	0	T	0.1779	0.3147	0.2444	0.4732	0.2378		NA	NA	1.97	NA	NA	NA	NA	NA	NA	intergenic_variant
norclozapine	UGT2B10	rs2926036	rs6813149	4	70329749	G	A	0.367984	0.0174762	0.019108	0.3604	FLASHFM	0	NA	NA	0	G	0.3509	0.1967	0.4765	0.5575	0.3372		NA	NA	5.242	NA	NA	NA	NA	NA	NA	intergenic_variant
norclozapine	UGT2B10	rs2926036	rs2736461	4	70329966	C	T	0.368034	0.0174522	0.0191096	0.361102	FLASHFM	0	NA	NA	0	A	NA	NA	NA	NA	NA		NA	NA	0.142	NA	NA	NA	NA	NA	NA	intergenic_variant
norclozapine	UGT2B10	rs2926036	rs1494799	4	70317254	C	A	0.427344	-0.0169388	0.0185735	0.361775	FLASHFM	0	NA	NA	0	C	0.4076	0.3283	0.5102	0.7351	0.3991		NA	NA	10.02	RP11-790I12.4	NA	ENSG00000249686	ENST00000510750.1	YES	unprocessed_pseudogene	non_coding_transcript_exon_variant
norclozapine	UGT2B10	rs2926036	rs60162445	4	70033039	T	C	0.186081	-0.0215377	0.0236484	0.362429	FLASHFM	0	NA	NA	0	T	0.1779	0.3147	0.2454	0.4732	0.2378		NA	NA	1.036	NA	NA	NA	NA	NA	NA	intergenic_variant
norclozapine	UGT2B10	rs2926036	rs994229	4	69784260	T	C	0.159507	-0.0240319	0.0264078	0.362806	FLASHFM	0	NA	NA	0	G	NA	NA	NA	NA	NA		NA	NA	0.18	RP11-468N14.09	NA	ENSG00000198277	ENST00000511202.1	YES	unprocessed_pseudogene	intron_variant,non_coding_transcript_variant
norclozapine	UGT2B10	rs2926036	rs7671480	4	70037747	T	C	0.185448	-0.0216325	0.0238035	0.363457	FLASHFM	0	NA	NA	0	T	0.1779	0.3139	0.2444	0.4732	0.2392		NA	NA	0.477	NA	NA	NA	NA	NA	NA	intergenic_variant
norclozapine	UGT2B10	rs2926036	rs11249546	4	70324099	A	G	0.428105	-0.0168681	0.0185717	0.363735	FLASHFM	0	NA	NA	0	A	0.4076	0.3457	0.5102	0.7351	0.4006		NA	NA	3.815	NA	NA	NA	NA	NA	NA	intergenic_variant
norclozapine	UGT2B10	rs2926036	rs2736470	4	70323011	A	G	0.427959	-0.0168618	0.0185687	0.363837	FLASHFM	0	NA	NA	0	A	0.4076	0.3457	0.5102	0.7351	0.4006		NA	NA	0.923	NA	NA	NA	NA	NA	NA	intergenic_variant
norclozapine	UGT2B10	rs2926036	rs4611995	4	70007940	G	A	0.1288	0.0252211	0.027816	0.36456	FLASHFM	0	NA	NA	0	G	0.1372	0.407	0.1217	0.0476	0.3401		NA	NA	6.311	RP13-644M16.2	NA	ENSG00000251427	ENST00000514471.1	YES	unprocessed_pseudogene	upstream_gene_variant
norclozapine	UGT2B10	rs2926036	rs2736519	4	70336584	A	G	0.369255	0.0171764	0.0190904	0.368259	FLASHFM	0	NA	NA	0	A	0.3509	0.2247	0.4755	0.5575	0.3372		NA	NA	1.33	NA	NA	NA	ENSR00001990865	NA	CTCF_binding_site	regulatory_region_variant
norclozapine	UGT2B10	rs2926036	rs11935488	4	70017067	A	G	0.123594	0.0251534	0.0280735	0.37026	FLASHFM	0	NA	NA	0	A	0.1372	0.329	0.1196	0.0476	0.3314		NA	NA	0.005	RP13-644M16.2	NA	ENSG00000251427	ENST00000514471.1	YES	unprocessed_pseudogene	downstream_gene_variant
norclozapine	UGT2B10	rs2926036	rs72645503	4	70329517	G	A	0.369734	0.0170175	0.0190707	0.372213	FLASHFM	0	NA	NA	0	G	0.3509	0.2383	0.4765	0.5575	0.3372		NA	NA	2.397	NA	NA	NA	NA	NA	NA	intergenic_variant
norclozapine	UGT2B10	rs2926036	rs12640790	4	70029834	C	A	0.186	-0.0211367	0.0237135	0.372749	FLASHFM	0	NA	NA	0	C	0.1779	0.3154	0.2454	0.4732	0.2378		NA	NA	1.492	NA	NA	NA	NA	NA	NA	intergenic_variant
norclozapine	UGT2B10	rs2926036	rs6600935	4	70329891	T	C	0.369738	0.016995	0.0190703	0.372834	FLASHFM	0	NA	NA	0	T	0.3509	0.2383	0.4765	0.5575	0.3372		NA	NA	4.523	NA	NA	NA	NA	NA	NA	intergenic_variant
norclozapine	UGT2B10	rs2926036	rs1494797	4	70335074	T	G	0.368134	0.0170102	0.019094	0.373001	FLASHFM	0	NA	NA	0	A	NA	NA	NA	NA	NA		NA	NA	0.156	NA	NA	NA	NA	NA	NA	intergenic_variant
norclozapine	UGT2B10	rs2926036	rs10213588	4	70299465	A	C	0.268663	-0.0183534	0.0207362	0.376109	FLASHFM	0	NA	NA	0	A	0.2744	0.1974	0.2198	0.3978	0.2767		NA	NA	0.508	RP11-790I12.3	NA	ENSG00000250828	ENST00000502633.1	YES	unprocessed_pseudogene	upstream_gene_variant
norclozapine	UGT2B10	rs2926036	rs55762706	4	70034489	T	C	0.181958	-0.0212901	0.0240996	0.377009	FLASHFM	0	NA	NA	0	T	0.1779	0.3026	0.2474	0.4732	0.2363		NA	NA	2.26	NA	NA	NA	NA	NA	NA	intergenic_variant
norclozapine	UGT2B10	rs2926036	rs1580694	4	70331723	A	C	0.369835	0.0168132	0.019058	0.377663	FLASHFM	0	NA	NA	0	A	0.3519	0.2383	0.4744	0.5575	0.3372		NA	NA	0.123	NA	NA	NA	NA	NA	NA	intergenic_variant
norclozapine	UGT2B10	rs2926036	rs112484048	4	69853169	A	G	0.168122	-0.0209926	0.0240297	0.382329	FLASHFM	0	NA	NA	0	A	0.168	0.1747	0.1554	0.3502	0.1888		NA	NA	1.841	RP11-468N14.12	NA	ENSG00000249735	ENST00000503544.1	YES	unprocessed_pseudogene	non_coding_transcript_exon_variant
norclozapine	UGT2B10	rs2926036	rs62298953	4	70077377	C	T	0.105166	0.0266037	0.0305064	0.383171	FLASHFM	0	NA	NA	0	C	0.1064	0.3041	0.1605	0.0476	0.1801		NA	NA	0.496	UGT2B11	12545	ENSG00000213759	ENST00000446444.1	YES	protein_coding	intron_variant
norclozapine	UGT2B10	rs2926036	rs28540475	4	70293932	G	A	0.268998	-0.0179211	0.0206994	0.386612	FLASHFM	0	NA	NA	0	G	0.2744	0.1967	0.2209	0.3978	0.2767		NA	NA	0.784	NA	NA	NA	NA	NA	NA	intergenic_variant
norclozapine	UGT2B10	rs2926036	rs62306023	4	70247756	A	G	0.148222	0.0231144	0.0267047	0.386733	FLASHFM	0	NA	NA	0	A	0.1561	0.2859	0.2577	0.1131	0.2032		NA	NA	1.084	NA	NA	NA	NA	NA	NA	intergenic_variant
norclozapine	UGT2B10	rs2926036	rs61174505	4	69918363	T	C	0.162441	-0.021488	0.0248741	0.387659	FLASHFM	0	NA	NA	0	G	NA	NA	NA	NA	NA		NA	NA	0.553	UGT2B7	12554	ENSG00000171234	ENST00000502942.1	NA	protein_coding	intron_variant
norclozapine	UGT2B10	rs2926036	rs2736454	4	70334523	C	T	0.313392	-0.0174217	0.0202095	0.388659	FLASHFM	0	NA	NA	0	C	0.667	0.5582	0.6278	0.7351	0.6499		NA	NA	2.335	NA	NA	NA	NA	NA	NA	intergenic_variant
norclozapine	UGT2B10	rs2926036	rs6852157	4	70332807	G	T	0.313356	-0.0174057	0.0202036	0.388954	FLASHFM	0	NA	NA	0	G	0.667	0.559	0.6278	0.7351	0.6499		NA	NA	3.727	NA	NA	NA	NA	NA	NA	intergenic_variant
norclozapine	UGT2B10	rs2926036	rs2736455	4	70334393	C	T	0.313418	-0.0174092	0.0202102	0.389015	FLASHFM	0	NA	NA	0	C	0.667	0.5582	0.6278	0.7351	0.6499		NA	NA	0.237	NA	NA	NA	NA	NA	NA	intergenic_variant
norclozapine	UGT2B10	rs2926036	rs57244408	4	70030279	C	A	0.185077	-0.0204912	0.0237889	0.389029	FLASHFM	0	NA	NA	0	C	0.1779	0.3033	0.2444	0.4732	0.2349		NA	NA	4.742	NA	NA	NA	NA	NA	NA	intergenic_variant
norclozapine	UGT2B10	rs2926036	rs6600937	4	70333761	A	G	0.313361	-0.0173732	0.020206	0.389897	FLASHFM	0	NA	NA	0	A	0.667	0.559	0.6288	0.7351	0.6499		NA	NA	1.587	NA	NA	NA	NA	NA	NA	intergenic_variant
norclozapine	UGT2B10	rs2926036	rs13121899	4	70334108	A	G	0.313361	-0.0173628	0.0202068	0.390199	FLASHFM	0	NA	NA	0	A	0.667	0.559	0.6268	0.7351	0.6499		NA	NA	1.656	NA	NA	NA	NA	NA	NA	intergenic_variant
norclozapine	UGT2B10	rs2926036	rs72855408	4	69985480	C	T	0.163388	-0.0214056	0.0249326	0.390594	FLASHFM	0	NA	NA	0	C	0.166	0.2118	0.2137	0.4266	0.2507		NA	NA	4.228	NA	NA	NA	NA	NA	NA	intergenic_variant
norclozapine	UGT2B10	rs2926036	rs12501393	4	70247163	G	A	0.148057	0.0229113	0.0266996	0.39083	FLASHFM	0	NA	NA	0	G	0.1561	0.2859	0.2577	0.1131	0.2032		NA	NA	2.048	NA	NA	NA	NA	NA	NA	intergenic_variant
norclozapine	UGT2B10	rs2926036	rs62306022	4	70246898	C	A	0.148056	0.0229004	0.0267003	0.391067	FLASHFM	0	NA	NA	0	C	0.1561	0.2852	0.2577	0.1131	0.2032		NA	NA	1.693	NA	NA	NA	NA	NA	NA	intergenic_variant
norclozapine	UGT2B10	rs2926036	rs72855411	4	69986849	G	A	0.163488	-0.0212984	0.0249259	0.392844	FLASHFM	0	NA	NA	0	C	NA	NA	NA	NA	NA		NA	NA	0.116	RP13-644M16.1	NA	ENSG00000251284	ENST00000506559.2	YES	processed_pseudogene	upstream_gene_variant
norclozapine	UGT2B10	rs2926036	rs12645107	4	69988999	A	G	0.163498	-0.021287	0.0249357	0.393286	FLASHFM	0	NA	NA	0	A	0.166	0.2118	0.2127	0.4276	0.2248	PA166180072	NA	NA	6.698	RP13-644M16.1	NA	ENSG00000251284	ENST00000506559.2	YES	processed_pseudogene	upstream_gene_variant
norclozapine	UGT2B10	rs2926036	rs12507041	4	70261865	G	T	0.148433	0.0227011	0.0265978	0.393383	FLASHFM	0	NA	NA	0	G	0.1571	0.3026	0.2577	0.1131	0.2017		NA	NA	1.814	RP11-790I12.1	NA	ENSG00000215110	ENST00000511504.1	YES	processed_pseudogene	intron_variant,non_coding_transcript_variant
norclozapine	UGT2B10	rs2926036	rs74717977	4	69872658	T	C	0.170203	-0.0204356	0.0239968	0.394438	FLASHFM	0	NA	NA	0	G	NA	NA	NA	NA	NA		NA	NA	0.314	RP11-813N20.1	NA	ENSG00000251685	ENST00000505092.1	YES	unprocessed_pseudogene	intron_variant,non_coding_transcript_variant
norclozapine	UGT2B10	rs2926036	rs4272075	4	70269936	A	G	0.278743	0.017443	0.0204953	0.394727	FLASHFM	0	NA	NA	0	A	0.7247	0.6611	0.7802	0.6062	0.7133		NA	NA	0.832	RP11-790I12.2	NA	ENSG00000249956	ENST00000514441.1	YES	processed_pseudogene	upstream_gene_variant
norclozapine	UGT2B10	rs2926036	rs11932052	4	70004874	G	A	0.128407	0.0235672	0.0277908	0.396427	FLASHFM	0	NA	NA	0	G	0.1412	0.3631	0.1186	0.0476	0.3314		NA	NA	2.619	RP13-644M16.3	NA	ENSG00000250100	ENST00000508057.2	YES	unprocessed_pseudogene	downstream_gene_variant
norclozapine	UGT2B10	rs2926036	rs57025126	4	70034460	G	A	0.181071	-0.0204339	0.0241884	0.398233	FLASHFM	0	NA	NA	0	G	0.1779	0.3139	0.2474	0.4732	0.2378		NA	NA	2.374	NA	NA	NA	NA	NA	NA	intergenic_variant
norclozapine	UGT2B10	rs2926036	rs2642853	4	70339620	A	C	0.365913	0.0162061	0.0192712	0.400376	FLASHFM	0	NA	NA	0	A	0.3519	0.2156	0.4755	0.5546	0.3372		NA	NA	8.877	NA	NA	NA	NA	NA	NA	intergenic_variant
norclozapine	UGT2B10	rs2926036	rs57226662	4	70034443	A	G	0.181163	-0.0203038	0.0241752	0.400987	FLASHFM	0	NA	NA	0	A	0.1779	0.3139	0.2454	0.4732	0.2378		NA	NA	1.379	NA	NA	NA	NA	NA	NA	intergenic_variant
norclozapine	UGT2B10	rs2926036	rs2642861	4	70321971	A	G	0.426594	-0.0156027	0.0185968	0.40147	FLASHFM	0	NA	NA	0	A	0.4076	0.3185	0.5102	0.7351	0.4006		NA	NA	1.929	RP11-790I12.4	NA	ENSG00000249686	ENST00000510750.1	YES	unprocessed_pseudogene	downstream_gene_variant
norclozapine	UGT2B10	rs2926036	rs112242129	4	70036057	T	G	0.185839	-0.0198247	0.0237232	0.403343	FLASHFM	0	NA	NA	0	T	0.1779	0.3139	0.2444	0.4732	0.2363		NA	NA	2.593	NA	NA	NA	ENSR00000310313	NA	CTCF_binding_site	regulatory_region_variant
norclozapine	UGT2B10	rs2926036	rs4282254	4	70256635	C	T	0.146874	0.0223375	0.0267553	0.403784	FLASHFM	0	NA	NA	0	C	0.1581	0.2776	0.2577	0.1131	0.2032		NA	NA	1.585	RP11-790I12.1	NA	ENSG00000215110	ENST00000511504.1	YES	processed_pseudogene	intron_variant,non_coding_transcript_variant
norclozapine	UGT2B10	rs2926036	rs62306017	4	70243947	A	G	0.14822	0.0222389	0.0267247	0.405327	FLASHFM	0	NA	NA	0	A	0.1561	0.3094	0.2577	0.1131	0.2046		NA	NA	0.386	NA	NA	NA	NA	NA	NA	intergenic_variant
norclozapine	UGT2B10	rs2926036	rs1353280	4	70328040	T	C	0.31307	-0.0167248	0.0201617	0.406802	FLASHFM	0	NA	NA	0	T	0.667	0.5635	0.6288	0.7351	0.6527		NA	NA	0.074	NA	NA	NA	NA	NA	NA	intergenic_variant
norclozapine	UGT2B10	rs2926036	rs4418041	4	69910892	G	A	0.10945	0.0251243	0.0303083	0.407129	FLASHFM	0	NA	NA	0	G	0.1521	0.0038	0.1063	0.0437	0.2795		NA	NA	2.674	RP11-813N20.3	NA	ENSG00000250919	ENST00000508672.1	YES	unprocessed_pseudogene	downstream_gene_variant
norclozapine	UGT2B10	rs2926036	rs62306971	4	70329604	G	A	0.313062	-0.0167443	0.020206	0.407283	FLASHFM	0	NA	NA	0	C	NA	NA	NA	NA	NA		NA	NA	2.919	NA	NA	NA	NA	NA	NA	intergenic_variant
norclozapine	UGT2B10	rs2926036	rs62306016	4	70243367	C	T	0.148315	0.0220741	0.0267342	0.408982	FLASHFM	0	NA	NA	0	C	0.1561	0.3094	0.2577	0.1131	0.2046		NA	NA	2.03	NA	NA	NA	ENSR00001990862	NA	CTCF_binding_site	regulatory_region_variant
norclozapine	UGT2B10	rs2926036	rs72641883	4	70243597	C	T	0.148311	0.0220539	0.0267371	0.409461	FLASHFM	0	NA	NA	0	C	0.1571	0.3094	0.2577	0.1141	0.2061		NA	NA	1.985	NA	NA	NA	ENSR00001990862	NA	CTCF_binding_site	regulatory_region_variant
norclozapine	UGT2B10	rs2926036	rs61470463	4	70274234	C	T	0.14872	0.0217424	0.0265629	0.413058	FLASHFM	0	NA	NA	0	C	0.1561	0.3011	0.2628	0.1131	0.2017		NA	NA	1.902	RP11-790I12.2	NA	ENSG00000249956	ENST00000514441.1	YES	processed_pseudogene	upstream_gene_variant
norclozapine	UGT2B10	rs2926036	rs62306684	4	70256944	G	A	0.100769	0.0252407	0.0309503	0.414772	FLASHFM	0	NA	NA	0	G	0.1064	0.2731	0.1605	0.0466	0.1787		NA	NA	0.061	RP11-790I12.1	NA	ENSG00000215110	ENST00000511504.1	YES	processed_pseudogene	intron_variant,non_coding_transcript_variant
norclozapine	UGT2B10	rs2926036	rs12508246	4	70263189	C	T	0.147944	0.0216952	0.0266761	0.416056	FLASHFM	0	NA	NA	0	C	0.1571	0.3026	0.2566	0.1131	0.2017		NA	NA	0.108	RP11-790I12.1	NA	ENSG00000215110	ENST00000511504.1	YES	processed_pseudogene	intron_variant,non_coding_transcript_variant
norclozapine	UGT2B10	rs2926036	rs17146890	4	70265111	T	C	0.148733	0.0216414	0.0266273	0.41636	FLASHFM	0	NA	NA	0	T	0.1571	0.3071	0.2577	0.1131	0.2032		NA	NA	0.136	RP11-790I12.1	NA	ENSG00000215110	ENST00000511504.1	YES	processed_pseudogene	intron_variant,non_coding_transcript_variant
norclozapine	UGT2B10	rs2926036	rs58655780	4	69935523	A	C	0.162417	-0.0201845	0.0248865	0.417331	FLASHFM	0	NA	NA	0	A	0.164	0.1861	0.2127	0.4385	0.2205		NA	NA	0.394	RP13-644M16.5	NA	ENSG00000248763	ENST00000507775.2	YES	unprocessed_pseudogene	non_coding_transcript_exon_variant
norclozapine	UGT2B10	rs2926036	rs113361063	4	70237377	C	T	0.153851	0.0214881	0.0265284	0.417938	FLASHFM	0	NA	NA	0	C	0.1561	0.3767	0.2556	0.1141	0.2118		NA	NA	0.124	NA	NA	NA	NA	NA	NA	intergenic_variant
norclozapine	UGT2B10	rs2926036	rs56380235	4	70239096	T	C	0.153617	0.0214817	0.0265449	0.418367	FLASHFM	0	NA	NA	0	T	0.1561	0.3767	0.2556	0.1131	0.2118		NA	NA	6.402	NA	NA	NA	NA	NA	NA	intergenic_variant
norclozapine	UGT2B10	rs2926036	rs2331574	4	69854842	G	A	0.168417	-0.0197496	0.0244766	0.419736	FLASHFM	0	NA	NA	0	G	0.169	0.1952	0.1554	0.3502	0.1945		NA	NA	2.539	RP11-468N14.12	NA	ENSG00000249735	ENST00000503544.1	YES	unprocessed_pseudogene	upstream_gene_variant
norclozapine	UGT2B10	rs2926036	rs72642933	4	69881561	C	T	0.103694	0.0254792	0.0315854	0.419852	FLASHFM	0	NA	NA	0	C	0.1402	0.0023	0.0266	0.003	0.1585		NA	NA	2.869	RP11-813N20.1	NA	ENSG00000251685	ENST00000505092.1	YES	unprocessed_pseudogene	intron_variant,non_coding_transcript_variant
norclozapine	UGT2B10	rs2926036	rs114360570	4	69854864	A	G	0.168426	-0.0197337	0.0244739	0.420062	FLASHFM	0	NA	NA	0	A	0.169	0.1952	0.1554	0.3502	0.1945		NA	NA	2.198	RP11-468N14.12	NA	ENSG00000249735	ENST00000503544.1	YES	unprocessed_pseudogene	upstream_gene_variant
norclozapine	UGT2B10	rs2926036	rs1967135	4	70277979	A	G	0.148315	0.0214808	0.0266632	0.420454	FLASHFM	0	NA	NA	0	A	0.1561	0.2874	0.2628	0.1131	0.2017		NA	NA	2.824	RP11-790I12.2	NA	ENSG00000249956	ENST00000514441.1	YES	processed_pseudogene	intron_variant,non_coding_transcript_variant
norclozapine	UGT2B10	rs2926036	rs56313109	4	70255204	C	A	0.147289	0.0215283	0.026748	0.420903	FLASHFM	0	NA	NA	0	C	0.1571	0.2806	0.2577	0.1131	0.2032		NA	NA	5.613	RP11-790I12.1	NA	ENSG00000215110	ENST00000511504.1	YES	processed_pseudogene	upstream_gene_variant
norclozapine	UGT2B10	rs2926036	rs112256402	4	69878984	T	C	0.158777	-0.0201637	0.0250984	0.421752	FLASHFM	0	NA	NA	0	A	NA	NA	NA	NA	NA		NA	NA	0.431	RP11-813N20.1	NA	ENSG00000251685	ENST00000505092.1	YES	unprocessed_pseudogene	intron_variant,non_coding_transcript_variant
norclozapine	UGT2B10	rs2926036	rs9759652	4	70235343	G	A	0.15382	0.02126	0.026522	0.422786	FLASHFM	0	NA	NA	0	G	0.1561	0.3767	0.2556	0.1131	0.2104		NA	NA	0.593	NA	NA	NA	NA	NA	NA	intergenic_variant
norclozapine	UGT2B10	rs2926036	rs7697037	4	70079975	G	A	0.104871	0.024605	0.0307005	0.42287	FLASHFM	0	NA	NA	0	C	NA	NA	NA	NA	NA		tolerated(0.13)	benign(0.434)	14.35	UGT2B11	12545	ENSG00000213759	ENST00000446444.1	YES	protein_coding	missense_variant
norclozapine	UGT2B10	rs2926036	rs7688262	4	70080139	T	C	0.104827	0.024497	0.030603	0.423435	FLASHFM	0	NA	NA	0	G	NA	NA	NA	NA	NA		tolerated(1)	benign(0)	0.002	UGT2B11	12545	ENSG00000213759	ENST00000446444.1	YES	protein_coding	missense_variant
norclozapine	UGT2B10	rs2926036	rs62307178	4	70273706	C	T	0.148788	0.0211878	0.026554	0.424921	FLASHFM	0	NA	NA	0	C	0.1561	0.3018	0.2618	0.1131	0.2017		NA	NA	0.033	RP11-790I12.2	NA	ENSG00000249956	ENST00000514441.1	YES	processed_pseudogene	upstream_gene_variant
norclozapine	UGT2B10	rs2926036	rs6849081	4	70010558	A	C	0.382172	0.0151456	0.0190509	0.426607	FLASHFM	0	NA	NA	0	A	0.3877	0.4667	0.5041	0.7292	0.366		NA	NA	0.248	RP13-644M16.2	NA	ENSG00000251427	ENST00000514471.1	YES	unprocessed_pseudogene	non_coding_transcript_exon_variant
norclozapine	UGT2B10	rs2926036	rs35347166	4	70337428	G	T	0.250566	0.0170754	0.0215248	0.427609	FLASHFM	0	NA	NA	0	G	0.2575	0.0862	0.1196	0	0.2363		NA	NA	5.051	NA	NA	NA	NA	NA	NA	intergenic_variant
norclozapine	UGT2B10	rs2926036	rs116837554	4	69854936	G	T	0.169192	-0.0193224	0.0243822	0.428081	FLASHFM	0	NA	NA	0	A	NA	NA	NA	NA	NA		NA	NA	3.286	RP11-468N14.12	NA	ENSG00000249735	ENST00000503544.1	YES	unprocessed_pseudogene	upstream_gene_variant
norclozapine	UGT2B10	rs2926036	rs4105058	4	70279508	T	G	0.268951	-0.0163948	0.0207207	0.428811	FLASHFM	0	NA	NA	0	A	NA	NA	NA	NA	NA		NA	NA	0.258	RP11-790I12.2	NA	ENSG00000249956	ENST00000514441.1	YES	processed_pseudogene	intron_variant,non_coding_transcript_variant
norclozapine	UGT2B10	rs2926036	rs62298957	4	70080233	G	A	0.104683	0.0242688	0.03069	0.429076	FLASHFM	0	NA	NA	0	G	0.1064	0.2935	0.1605	0.0476	0.1787		tolerated(0.09)	benign(0.029)	11.23	UGT2B11	12545	ENSG00000213759	ENST00000446444.1	YES	protein_coding	missense_variant
norclozapine	UGT2B10	rs2926036	rs6850028	4	70008143	C	T	0.126948	0.0219581	0.0277888	0.429424	FLASHFM	0	NA	NA	0	C	0.1372	0.3729	0.1217	0.0476	0.3329		NA	NA	0.167	RP13-644M16.2	NA	ENSG00000251427	ENST00000514471.1	YES	unprocessed_pseudogene	upstream_gene_variant
norclozapine	UGT2B10	rs2926036	rs7665631	4	70281414	C	A	0.148346	0.0210504	0.0266686	0.429918	FLASHFM	0	NA	NA	0	C	0.1561	0.2874	0.2607	0.1131	0.2032		NA	NA	0.094	RP11-790I12.2	NA	ENSG00000249956	ENST00000514441.1	YES	processed_pseudogene	intron_variant,non_coding_transcript_variant
norclozapine	UGT2B10	rs2926036	rs58042229	4	70021438	C	A	0.185717	-0.0187292	0.0237316	0.429989	FLASHFM	0	NA	NA	0	C	0.1779	0.3033	0.2454	0.4742	0.2349		NA	NA	5.39	NA	NA	NA	NA	NA	NA	intergenic_variant
norclozapine	UGT2B10	rs2926036	rs62307241	4	70289128	C	T	0.148367	0.0210224	0.0266784	0.430701	FLASHFM	0	NA	NA	0	C	0.1561	0.2874	0.2597	0.1141	0.2032		NA	NA	0.638	RP11-790I12.2	NA	ENSG00000249956	ENST00000514441.1	YES	processed_pseudogene	downstream_gene_variant
norclozapine	UGT2B10	rs2926036	rs34545777	4	69950014	A	G	0.128731	0.0218248	0.0277012	0.430775	FLASHFM	0	NA	NA	0	A	0.1561	0.2761	0.1186	0.0437	0.3329		NA	NA	1.582	UGT2B7	12554	ENSG00000171234	ENST00000502942.1	NA	protein_coding	intron_variant
norclozapine	UGT2B10	rs2926036	rs62306689	4	70258404	A	C	0.147869	0.020956	0.0266599	0.431839	FLASHFM	0	NA	NA	0	A	0.1571	0.2927	0.2577	0.1131	0.2032		NA	NA	0.017	RP11-790I12.1	NA	ENSG00000215110	ENST00000511504.1	YES	processed_pseudogene	intron_variant,non_coding_transcript_variant
norclozapine	UGT2B10	rs2926036	rs1902929	4	69879508	T	C	0.357573	-0.015921	0.0203019	0.432916	FLASHFM	0	NA	NA	0	T	0.6362	0.1422	0.5757	0.3085	0.3847		NA	NA	1.122	RP11-813N20.1	NA	ENSG00000251685	ENST00000505092.1	YES	unprocessed_pseudogene	intron_variant,non_coding_transcript_variant
norclozapine	UGT2B10	rs2926036	rs12499137	4	70274929	C	A	0.148846	0.0207955	0.0265466	0.433416	FLASHFM	0	NA	NA	0	C	0.1561	0.3018	0.2628	0.1131	0.2017		NA	NA	1.037	RP11-790I12.2	NA	ENSG00000249956	ENST00000514441.1	YES	processed_pseudogene	intron_variant,non_coding_transcript_variant
norclozapine	UGT2B10	rs2926036	rs6847539	4	69772694	A	C	0.12518	0.0219949	0.0280904	0.433625	FLASHFM	0	NA	NA	0	A	0.1481	0.1982	0.1084	0.1796	0.3948		NA	NA	6.332	RP11-468N14.13	NA	ENSG00000272626	ENST00000608365.1	YES	lincRNA	non_coding_transcript_exon_variant
norclozapine	UGT2B10	rs2926036	rs62307236	4	70285431	G	T	0.148435	0.020858	0.0266675	0.434127	FLASHFM	0	NA	NA	0	G	0.161	0.2874	0.2658	0.131	0.2046		NA	NA	0.539	RP11-790I12.2	NA	ENSG00000249956	ENST00000514441.1	YES	processed_pseudogene	intron_variant,non_coding_transcript_variant
norclozapine	UGT2B10	rs2926036	rs62306707	4	70267587	A	G	0.101404	0.0239966	0.0307124	0.434607	FLASHFM	0	NA	NA	0	A	0.1064	0.2852	0.1687	0.0466	0.1758		NA	NA	12.43	RP11-790I12.1	NA	ENSG00000215110	ENST00000511504.1	YES	processed_pseudogene	non_coding_transcript_exon_variant
norclozapine	UGT2B10	rs2926036	rs62306708	4	70268399	A	G	0.101414	0.0238954	0.0307015	0.436383	FLASHFM	0	NA	NA	0	A	0.1064	0.2859	0.1646	0.0466	0.1758		NA	NA	0.921	RP11-790I12.6	NA	ENSG00000248824	ENST00000508073.2	YES	unprocessed_pseudogene	upstream_gene_variant
norclozapine	UGT2B10	rs2926036	rs4613629	4	70242334	T	G	0.150588	0.0205941	0.0264676	0.436517	FLASHFM	0	NA	NA	0	T	0.1561	0.3306	0.2556	0.1131	0.2061		NA	NA	0.677	NA	NA	NA	NA	NA	NA	intergenic_variant
norclozapine	UGT2B10	rs2926036	rs28441633	4	70287487	G	T	0.269192	-0.0160499	0.0206309	0.436597	FLASHFM	0	NA	NA	0	G	0.2753	0.1982	0.2198	0.3948	0.2767		NA	NA	1.272	RP11-790I12.2	NA	ENSG00000249956	ENST00000514441.1	YES	processed_pseudogene	intron_variant,non_coding_transcript_variant
norclozapine	UGT2B10	rs2926036	rs58903609	4	70259742	T	C	0.148003	0.0207079	0.0266594	0.437301	FLASHFM	0	NA	NA	0	T	0.1571	0.2927	0.2577	0.1131	0.2032		NA	NA	3.39	RP11-790I12.1	NA	ENSG00000215110	ENST00000511504.1	YES	processed_pseudogene	intron_variant,non_coding_transcript_variant
norclozapine	UGT2B10	rs2926036	rs6820511	4	70287072	C	T	0.269165	-0.0160041	0.020637	0.438042	FLASHFM	0	NA	NA	0	C	0.2763	0.1982	0.2209	0.3948	0.2781		NA	NA	4.12	RP11-790I12.2	NA	ENSG00000249956	ENST00000514441.1	YES	processed_pseudogene	intron_variant,non_coding_transcript_variant
norclozapine	UGT2B10	rs2926036	rs10084885	4	69815940	T	C	0.370537	-0.0156716	0.020245	0.438873	FLASHFM	0	NA	NA	0	T	0.6312	0.1233	0.5112	0.1706	0.3934		NA	NA	4.203	UGT2A3	28528	ENSG00000135220	ENST00000251566.4	YES	protein_coding	intron_variant
norclozapine	UGT2B10	rs2926036	rs13134414	4	69892176	T	G	0.357926	-0.0156669	0.0202843	0.439898	FLASHFM	0	NA	NA	0	C	NA	NA	NA	NA	NA		NA	NA	1.707	RP11-813N20.3	NA	ENSG00000250919	ENST00000508672.1	YES	unprocessed_pseudogene	upstream_gene_variant
norclozapine	UGT2B10	rs2926036	rs1948499	4	70339016	A	C	0.366533	0.0148731	0.019259	0.439954	FLASHFM	0	NA	NA	0	A	0.3519	0.1974	0.4755	0.5575	0.3372		NA	NA	0.882	NA	NA	NA	NA	NA	NA	intergenic_variant
norclozapine	UGT2B10	rs2926036	rs12645349	4	70290834	A	G	0.270312	-0.0158909	0.0205809	0.440044	FLASHFM	0	NA	NA	0	A	0.2744	0.2118	0.2198	0.3978	0.2795		NA	NA	0.956	RP11-790I12.2	NA	ENSG00000249956	ENST00000514441.1	YES	processed_pseudogene	downstream_gene_variant
norclozapine	UGT2B10	rs2926036	rs11930135	4	70083701	A	G	0.10448	0.0236288	0.0306215	0.440328	FLASHFM	0	NA	NA	0	A	0.1064	0.3026	0.1616	0.0476	0.1801		NA	NA	6.936	UGT2B11	12545	ENSG00000213759	ENST00000446444.1	YES	protein_coding	upstream_gene_variant
norclozapine	UGT2B10	rs2926036	rs2331563	4	69813152	A	C	0.370373	-0.0156116	0.0202516	0.440778	FLASHFM	0	NA	NA	0	A	0.6322	0.1218	0.5112	0.1706	0.3919		NA	NA	1.646	UGT2A3	28528	ENSG00000135220	ENST00000251566.4	YES	protein_coding	intron_variant
norclozapine	UGT2B10	rs2926036	rs13144340	4	69815298	T	C	0.370331	-0.0155503	0.020243	0.44238	FLASHFM	0	NA	NA	0	T	0.6312	0.1233	0.5102	0.1706	0.3934		NA	NA	1.382	UGT2A3	28528	ENSG00000135220	ENST00000251566.4	YES	protein_coding	intron_variant
norclozapine	UGT2B10	rs2926036	rs4235108	4	69893854	A	G	0.22927	-0.0173821	0.0226301	0.44243	FLASHFM	0	NA	NA	0	A	0.7922	0.3094	0.7106	0.3929	0.6787	PA166180069	NA	NA	0.98	RP11-813N20.3	NA	ENSG00000250919	ENST00000508672.1	YES	unprocessed_pseudogene	non_coding_transcript_exon_variant
norclozapine	UGT2B10	rs2926036	rs4499759	4	70240830	T	C	0.153758	0.0203812	0.0265545	0.442769	FLASHFM	0	NA	NA	0	A	NA	NA	NA	NA	NA		NA	NA	0.46	NA	NA	NA	NA	NA	NA	intergenic_variant
norclozapine	UGT2B10	rs2926036	rs58039330	4	70015247	A	G	0.382103	0.0146251	0.0190757	0.443267	FLASHFM	0	NA	NA	0	A	0.3877	0.4682	0.5041	0.7282	0.366		NA	NA	1.415	RP13-644M16.2	NA	ENSG00000251427	ENST00000514471.1	YES	unprocessed_pseudogene	downstream_gene_variant
norclozapine	UGT2B10	rs2926036	rs113427604	4	69854976	T	C	0.169684	-0.0185479	0.0242883	0.445074	FLASHFM	0	NA	NA	0	G	NA	NA	NA	NA	NA		NA	NA	1.645	RP11-468N14.12	NA	ENSG00000249735	ENST00000503544.1	YES	unprocessed_pseudogene	upstream_gene_variant
norclozapine	UGT2B10	rs2926036	rs72855435	4	70006271	T	C	0.16793	-0.0189243	0.024795	0.445327	FLASHFM	0	NA	NA	0	G	NA	NA	NA	NA	NA		NA	NA	2.222	RP13-644M16.2	NA	ENSG00000251427	ENST00000514471.1	YES	unprocessed_pseudogene	upstream_gene_variant
norclozapine	UGT2B10	rs2926036	rs6843049	4	70251659	T	G	0.146691	0.0204087	0.0267421	0.445363	FLASHFM	0	NA	NA	0	A	NA	NA	NA	NA	NA		NA	NA	1.576	RP11-790I12.1	NA	ENSG00000215110	ENST00000511504.1	YES	processed_pseudogene	upstream_gene_variant
norclozapine	UGT2B10	rs2926036	rs58366569	4	70016344	T	C	0.382596	0.0145525	0.0190916	0.445914	FLASHFM	0	NA	NA	0	A	NA	NA	NA	NA	NA		NA	NA	1.877	RP13-644M16.2	NA	ENSG00000251427	ENST00000514471.1	YES	unprocessed_pseudogene	downstream_gene_variant
norclozapine	UGT2B10	rs2926036	rs7680900	4	70084724	T	C	0.104176	0.0233875	0.0307362	0.446711	FLASHFM	0	NA	NA	0	A	NA	NA	NA	NA	NA		NA	NA	0.587	UGT2B11	12545	ENSG00000213759	ENST00000446444.1	YES	protein_coding	upstream_gene_variant
norclozapine	UGT2B10	rs2926036	rs72855460	4	70025131	C	T	0.18535	-0.0180748	0.0237954	0.447499	FLASHFM	0	NA	NA	0	C	0.1779	0.3041	0.2454	0.4732	0.2349		NA	NA	8.728	NA	NA	NA	NA	NA	NA	intergenic_variant
norclozapine	UGT2B10	rs2926036	rs111430694	4	69854945	A	G	0.169538	-0.0184378	0.0243081	0.448148	FLASHFM	0	NA	NA	0	A	0.169	0.1944	0.1554	0.3502	0.1945		NA	NA	2.275	RP11-468N14.12	NA	ENSG00000249735	ENST00000503544.1	YES	unprocessed_pseudogene	upstream_gene_variant
norclozapine	UGT2B10	rs2926036	rs72643807	4	70285721	G	T	0.101416	0.0232808	0.0308059	0.449813	FLASHFM	0	NA	NA	0	G	0.1064	0.2731	0.1646	0.0466	0.1772		NA	NA	6.311	RP11-790I12.2	NA	ENSG00000249956	ENST00000514441.1	YES	processed_pseudogene	intron_variant,non_coding_transcript_variant
norclozapine	UGT2B10	rs2926036	rs10007427	4	70286328	T	C	0.270184	-0.0155071	0.0205583	0.45067	FLASHFM	0	NA	NA	0	T	0.2744	0.211	0.2168	0.377	0.2666		NA	NA	1.664	RP11-790I12.2	NA	ENSG00000249956	ENST00000514441.1	YES	processed_pseudogene	intron_variant,non_coding_transcript_variant
norclozapine	UGT2B10	rs2926036	rs72851322	4	69911276	A	G	0.161306	-0.0188553	0.0250633	0.451865	FLASHFM	0	NA	NA	0	A	0.164	0.1679	0.2045	0.4435	0.2233		NA	NA	2.108	RP11-813N20.3	NA	ENSG00000250919	ENST00000508672.1	YES	unprocessed_pseudogene	downstream_gene_variant
norclozapine	UGT2B10	rs2926036	rs10011285	4	70290290	T	G	0.269081	-0.0155439	0.0206626	0.451889	FLASHFM	0	NA	NA	0	T	0.2744	0.1982	0.2209	0.3978	0.2767		NA	NA	0.621	RP11-790I12.2	NA	ENSG00000249956	ENST00000514441.1	YES	processed_pseudogene	downstream_gene_variant
norclozapine	UGT2B10	rs2926036	rs2736504	4	70289020	A	G	0.270404	-0.0154315	0.0205374	0.452421	FLASHFM	0	NA	NA	0	A	0.2744	0.2118	0.2188	0.3958	0.2795		NA	NA	0.816	RP11-790I12.2	NA	ENSG00000249956	ENST00000514441.1	YES	processed_pseudogene	downstream_gene_variant
norclozapine	UGT2B10	rs2926036	rs6600931	4	70251047	A	G	0.146595	0.0200612	0.0267397	0.45311	FLASHFM	0	NA	NA	0	A	0.1561	0.2769	0.2577	0.1141	0.2032		NA	NA	1.695	RP11-790I12.1	NA	ENSG00000215110	ENST00000511504.1	YES	processed_pseudogene	upstream_gene_variant
norclozapine	UGT2B10	rs2926036	rs62306020	4	70245840	A	G	0.100671	0.0232151	0.0309586	0.453329	FLASHFM	0	NA	NA	0	A	0.1064	0.27	0.1616	0.0476	0.1772		NA	NA	0.646	NA	NA	NA	NA	NA	NA	intergenic_variant
norclozapine	UGT2B10	rs2926036	rs55776230	4	70252002	G	A	0.146521	0.0200329	0.026744	0.45382	FLASHFM	0	NA	NA	0	G	0.1571	0.2769	0.2577	0.1131	0.2032		NA	NA	2.621	RP11-790I12.1	NA	ENSG00000215110	ENST00000511504.1	YES	processed_pseudogene	upstream_gene_variant
norclozapine	UGT2B10	rs2926036	rs60862309	4	70015560	A	G	0.186034	-0.0177322	0.0236974	0.454294	FLASHFM	0	NA	NA	0	A	0.1779	0.3003	0.2454	0.4732	0.2349		NA	NA	1.494	RP13-644M16.2	NA	ENSG00000251427	ENST00000514471.1	YES	unprocessed_pseudogene	downstream_gene_variant
norclozapine	UGT2B10	rs2926036	rs12503942	4	70256253	T	C	0.146078	0.0200433	0.0267945	0.454437	FLASHFM	0	NA	NA	0	T	0.1571	0.2784	0.2577	0.1131	0.2032		NA	NA	4.899	RP11-790I12.1	NA	ENSG00000215110	ENST00000511504.1	YES	processed_pseudogene	intron_variant,non_coding_transcript_variant
norclozapine	UGT2B10	rs2926036	rs62306681	4	70254777	A	G	0.146533	0.0199884	0.0267411	0.454774	FLASHFM	0	NA	NA	0	A	0.1571	0.2806	0.2577	0.1131	0.2032		NA	NA	0.736	RP11-790I12.1	NA	ENSG00000215110	ENST00000511504.1	YES	processed_pseudogene	upstream_gene_variant
norclozapine	UGT2B10	rs2926036	rs4457017	4	70013214	T	C	0.124075	0.0209368	0.0280273	0.455054	FLASHFM	0	NA	NA	0	A	NA	NA	NA	NA	NA		NA	NA	5.631	RP13-644M16.2	NA	ENSG00000251427	ENST00000514471.1	YES	unprocessed_pseudogene	non_coding_transcript_exon_variant
norclozapine	UGT2B10	rs2926036	rs72851318	4	69910861	T	C	0.161527	-0.0186426	0.0250758	0.457208	FLASHFM	0	NA	NA	0	T	0.164	0.1793	0.2045	0.4425	0.2233		NA	NA	0.04	RP11-813N20.3	NA	ENSG00000250919	ENST00000508672.1	YES	unprocessed_pseudogene	downstream_gene_variant
norclozapine	UGT2B10	rs2926036	rs56273516	4	70252091	A	C	0.146632	0.0198668	0.0267499	0.457671	FLASHFM	0	NA	NA	0	A	0.1571	0.2776	0.2587	0.1131	0.2032		NA	NA	1.614	RP11-790I12.1	NA	ENSG00000215110	ENST00000511504.1	YES	processed_pseudogene	upstream_gene_variant
norclozapine	UGT2B10	rs2926036	rs4576082	4	69883503	G	A	0.357945	-0.015004	0.020316	0.460193	FLASHFM	0	NA	NA	0	G	0.6352	0.1384	0.5746	0.3105	0.3818		NA	NA	4.161	RP11-813N20.1	NA	ENSG00000251685	ENST00000505092.1	YES	unprocessed_pseudogene	intron_variant,non_coding_transcript_variant
norclozapine	UGT2B10	rs2926036	rs4550999	4	70271552	A	C	0.149218	0.0195768	0.0265519	0.460938	FLASHFM	0	NA	NA	0	A	0.1561	0.3018	0.2628	0.1131	0.2017		NA	NA	1.378	RP11-790I12.2	NA	ENSG00000249956	ENST00000514441.1	YES	processed_pseudogene	upstream_gene_variant
norclozapine	UGT2B10	rs2926036	rs4305590	4	69894731	C	A	0.229474	-0.0166044	0.0226277	0.463066	FLASHFM	0	NA	NA	0	C	0.7922	0.3094	0.7106	0.3929	0.6787		NA	NA	0.136	RP11-813N20.3	NA	ENSG00000250919	ENST00000508672.1	YES	unprocessed_pseudogene	intron_variant,non_coding_transcript_variant
norclozapine	UGT2B10	rs2926036	rs7656447	4	70234607	G	A	0.150795	0.0193364	0.0264701	0.465085	FLASHFM	0	NA	NA	0	G	0.1561	0.329	0.2556	0.1131	0.2075		NA	NA	2.636	NA	NA	NA	NA	NA	NA	intergenic_variant
norclozapine	UGT2B10	rs2926036	rs12647599	4	70019396	T	C	0.185856	-0.0173274	0.0237327	0.465326	FLASHFM	0	NA	NA	0	T	0.1779	0.3033	0.2454	0.4742	0.2349		NA	NA	10.42	NA	NA	NA	NA	NA	NA	intergenic_variant
norclozapine	UGT2B10	rs2926036	rs4299666	4	69907597	A	G	0.229368	-0.0165236	0.0226542	0.465767	FLASHFM	0	NA	NA	0	A	0.7922	0.3215	0.7106	0.3929	0.6758		NA	NA	8.089	RP11-813N20.3	NA	ENSG00000250919	ENST00000508672.1	YES	unprocessed_pseudogene	intron_variant,non_coding_transcript_variant
norclozapine	UGT2B10	rs2926036	rs62306005	4	70234841	C	T	0.150803	0.0193003	0.0264698	0.465914	FLASHFM	0	NA	NA	0	C	0.1561	0.3298	0.2556	0.1131	0.2075		NA	NA	4.167	NA	NA	NA	NA	NA	NA	intergenic_variant
norclozapine	UGT2B10	rs2926036	rs11947293	4	70071988	G	T	0.107209	0.0221636	0.0304067	0.466061	FLASHFM	0	NA	NA	0	G	0.1074	0.3351	0.1605	0.0476	0.1844		NA	NA	2.327	UGT2B11	12545	ENSG00000213759	ENST00000446444.1	YES	protein_coding	intron_variant
norclozapine	UGT2B10	rs2926036	rs7693378	4	70234419	A	C	0.150802	0.0192765	0.0264673	0.466421	FLASHFM	0	NA	NA	0	A	0.1561	0.3306	0.2556	0.1131	0.2075		NA	NA	0.532	NA	NA	NA	NA	NA	NA	intergenic_variant
norclozapine	UGT2B10	rs2926036	rs60182686	4	70017218	T	C	0.185873	-0.0172811	0.0237285	0.46644	FLASHFM	0	NA	NA	0	T	0.1779	0.3033	0.2454	0.4742	0.2349		NA	NA	0.15	RP13-644M16.2	NA	ENSG00000251427	ENST00000514471.1	YES	unprocessed_pseudogene	downstream_gene_variant
norclozapine	UGT2B10	rs2926036	rs6818992	4	69999338	G	A	0.183126	-0.0175289	0.0241011	0.467038	FLASHFM	0	NA	NA	0	G	0.1789	0.2685	0.2526	0.4782	0.2363		NA	NA	1.968	RP13-644M16.3	NA	ENSG00000250100	ENST00000508057.2	YES	unprocessed_pseudogene	intron_variant,non_coding_transcript_variant
norclozapine	UGT2B10	rs2926036	rs55719150	4	70254870	C	T	0.146407	0.0194392	0.0267414	0.467268	FLASHFM	0	NA	NA	0	C	0.1571	0.2806	0.2577	0.1131	0.2032		NA	NA	1.427	RP11-790I12.1	NA	ENSG00000215110	ENST00000511504.1	YES	processed_pseudogene	upstream_gene_variant
norclozapine	UGT2B10	rs2926036	rs4403109	4	70007677	G	A	0.112491	0.0213344	0.0293701	0.467594	FLASHFM	0	NA	NA	0	G	0.1372	0.1831	0.1217	0.0476	0.3213		NA	NA	0.206	RP13-644M16.2	NA	ENSG00000251427	ENST00000514471.1	YES	unprocessed_pseudogene	upstream_gene_variant
norclozapine	UGT2B10	rs2926036	rs12506592	4	69956736	G	A	0.126637	0.0202372	0.0278798	0.467916	FLASHFM	0	NA	NA	0	G	0.1551	0.2564	0.1186	0.0437	0.33		NA	NA	3.167	UGT2B7	12554	ENSG00000171234	ENST00000502942.1	NA	protein_coding	intron_variant
norclozapine	UGT2B10	rs2926036	rs58077880	4	69933717	C	T	0.162403	-0.0180645	0.0248888	0.467956	FLASHFM	0	NA	NA	0	A	NA	NA	NA	NA	NA		NA	NA	0.759	RP13-644M16.5	NA	ENSG00000248763	ENST00000507775.2	YES	unprocessed_pseudogene	intron_variant,non_coding_transcript_variant
norclozapine	UGT2B10	rs2926036	rs62298913	4	70063785	T	C	0.0947964	0.0232063	0.0323747	0.473495	FLASHFM	0	NA	NA	0	T	0.1064	0.1868	0.1595	0.0476	0.1758		NA	NA	3.204	UGT2B11	12545	ENSG00000213759	ENST00000446444.1	YES	protein_coding	downstream_gene_variant
norclozapine	UGT2B10	rs2926036	rs12502502	4	70062750	A	G	0.0948204	0.0231746	0.032379	0.474159	FLASHFM	0	NA	NA	0	A	0.1064	0.1868	0.1595	0.0476	0.1758		NA	NA	3.056	UGT2B11	12545	ENSG00000213759	ENST00000446444.1	YES	protein_coding	downstream_gene_variant
norclozapine	UGT2B10	rs2926036	rs62306705	4	70267133	A	C	0.146906	0.0189492	0.0266149	0.476478	FLASHFM	0	NA	NA	0	A	0.1581	0.292	0.2577	0.1131	0.2017		NA	NA	0.217	RP11-790I12.1	NA	ENSG00000215110	ENST00000511504.1	YES	processed_pseudogene	intron_variant,non_coding_transcript_variant
norclozapine	UGT2B10	rs2926036	rs12506196	4	70261746	C	T	0.146905	0.0189442	0.0266146	0.47659	FLASHFM	0	NA	NA	0	C	0.1571	0.2927	0.2577	0.1131	0.2017		NA	NA	0.945	RP11-790I12.1	NA	ENSG00000215110	ENST00000511504.1	YES	processed_pseudogene	intron_variant,non_coding_transcript_variant
norclozapine	UGT2B10	rs2926036	rs62306697	4	70263439	C	T	0.146905	0.0189408	0.0266147	0.47667	FLASHFM	0	NA	NA	0	C	0.1571	0.2927	0.2577	0.1131	0.2017		NA	NA	2.699	RP11-790I12.1	NA	ENSG00000215110	ENST00000511504.1	YES	processed_pseudogene	intron_variant,non_coding_transcript_variant
norclozapine	UGT2B10	rs2926036	rs62306703	4	70265707	G	A	0.146903	0.0189373	0.026615	0.476759	FLASHFM	0	NA	NA	0	G	0.1571	0.2927	0.2577	0.1131	0.2017		NA	NA	0.987	RP11-790I12.1	NA	ENSG00000215110	ENST00000511504.1	YES	processed_pseudogene	intron_variant,non_coding_transcript_variant
norclozapine	UGT2B10	rs2926036	rs62298951	4	70075788	C	T	0.0948865	0.0229043	0.0321985	0.476868	FLASHFM	0	NA	NA	0	C	0.1064	0.1884	0.1605	0.0476	0.1729		NA	NA	0.242	UGT2B11	12545	ENSG00000213759	ENST00000446444.1	YES	protein_coding	intron_variant
norclozapine	UGT2B10	rs2926036	rs62307170	4	70268523	C	T	0.14702	0.01892	0.0266092	0.477065	FLASHFM	0	NA	NA	0	A	NA	NA	NA	NA	NA		NA	NA	3.255	RP11-790I12.6	NA	ENSG00000248824	ENST00000508073.2	YES	unprocessed_pseudogene	upstream_gene_variant
norclozapine	UGT2B10	rs2926036	rs62306015	4	70241998	A	G	0.150561	0.0188449	0.0265069	0.477119	FLASHFM	0	NA	NA	0	A	0.1561	0.3306	0.2556	0.1131	0.2061		NA	NA	0.828	NA	NA	NA	NA	NA	NA	intergenic_variant
norclozapine	UGT2B10	rs2926036	rs62307172	4	70268794	T	C	0.147019	0.0189171	0.0266091	0.47713	FLASHFM	0	NA	NA	0	T	0.1571	0.2935	0.2628	0.1131	0.2017		NA	NA	9.091	RP11-790I12.6	NA	ENSG00000248824	ENST00000508073.2	YES	unprocessed_pseudogene	upstream_gene_variant
norclozapine	UGT2B10	rs2926036	rs2331630	4	70269672	C	T	0.147021	0.0189151	0.0266088	0.477172	FLASHFM	0	NA	NA	0	C	0.1561	0.2943	0.2628	0.1121	0.2032		NA	NA	1.787	RP11-790I12.2	NA	ENSG00000249956	ENST00000514441.1	YES	processed_pseudogene	upstream_gene_variant
norclozapine	UGT2B10	rs2926036	rs2088093	4	70269614	T	C	0.147031	0.0189123	0.0266177	0.477385	FLASHFM	0	NA	NA	0	G	NA	NA	NA	NA	NA		NA	NA	0.443	RP11-790I12.2	NA	ENSG00000249956	ENST00000514441.1	YES	processed_pseudogene	upstream_gene_variant
norclozapine	UGT2B10	rs2926036	rs4418042	4	70241034	G	T	0.150562	0.0188256	0.0265056	0.477548	FLASHFM	0	NA	NA	0	G	0.1561	0.3306	0.2556	0.1131	0.2061		NA	NA	1.158	NA	NA	NA	NA	NA	NA	intergenic_variant
norclozapine	UGT2B10	rs2926036	rs62306010	4	70240150	C	T	0.150567	0.0188108	0.026505	0.477886	FLASHFM	0	NA	NA	0	C	0.1561	0.3313	0.2556	0.1131	0.2061		NA	NA	0.657	NA	NA	NA	NA	NA	NA	intergenic_variant
norclozapine	UGT2B10	rs2926036	rs62298954	4	70077535	T	C	0.0948601	0.0227837	0.0321872	0.479039	FLASHFM	0	NA	NA	0	A	NA	NA	NA	NA	NA		NA	NA	0.67	UGT2B11	12545	ENSG00000213759	ENST00000446444.1	YES	protein_coding	intron_variant
norclozapine	UGT2B10	rs2926036	rs12505338	4	70255961	G	A	0.146273	0.0188973	0.0267485	0.47989	FLASHFM	0	NA	NA	0	G	0.1133	0.2731	0.2413	0.0595	0.1873		NA	NA	0.017	RP11-790I12.1	NA	ENSG00000215110	ENST00000511504.1	YES	processed_pseudogene	intron_variant,non_coding_transcript_variant
norclozapine	UGT2B10	rs2926036	rs4694181	4	70004010	A	C	0.125888	0.0196803	0.02794	0.481197	FLASHFM	0	NA	NA	0	A	0.1412	0.3404	0.1196	0.0466	0.33		NA	NA	0.976	RP13-644M16.3	NA	ENSG00000250100	ENST00000508057.2	YES	unprocessed_pseudogene	downstream_gene_variant
norclozapine	UGT2B10	rs2926036	rs185370966	4	70277319	C	T	0.100979	0.0217253	0.0309239	0.482341	FLASHFM	0	NA	NA	0	C	NA	NA	NA	NA	NA		NA	NA	0.635	RP11-790I12.2	NA	ENSG00000249956	ENST00000514441.1	YES	processed_pseudogene	intron_variant,non_coding_transcript_variant
norclozapine	UGT2B10	rs2926036	rs7441736	4	69891169	T	C	0.228269	-0.0159117	0.0226514	0.482392	FLASHFM	0	NA	NA	0	T	0.7922	0.3094	0.7117	0.3929	0.6787		NA	NA	1.513	RP11-813N20.3	NA	ENSG00000250919	ENST00000508672.1	YES	unprocessed_pseudogene	upstream_gene_variant
norclozapine	UGT2B10	rs2926036	rs57955338	4	69980423	T	C	0.164857	-0.0173959	0.0247773	0.482624	FLASHFM	0	NA	NA	0	G	NA	NA	NA	NA	NA		NA	NA	0.385	UGT2B7	12554	ENSG00000171234	ENST00000305231.7	YES	protein_coding	downstream_gene_variant
norclozapine	UGT2B10	rs2926036	rs11939111	4	70115470	G	T	0.151624	0.0184965	0.0263658	0.482971	FLASHFM	0	NA	NA	0	G	0.1561	0.3404	0.2556	0.1131	0.2075		NA	NA	7.516	RP11-618I10.1	NA	ENSG00000249763	ENST00000512892.1	YES	processed_pseudogene	intron_variant,non_coding_transcript_variant
norclozapine	UGT2B10	rs2926036	rs7677265	4	70289291	C	T	0.101333	0.0215842	0.0308105	0.483586	FLASHFM	0	NA	NA	0	C	0.1064	0.2731	0.1616	0.0466	0.1772		NA	NA	6.465	RP11-790I12.2	NA	ENSG00000249956	ENST00000514441.1	YES	processed_pseudogene	downstream_gene_variant
norclozapine	UGT2B10	rs2926036	rs79730000	4	70254823	T	G	0.146194	0.0187748	0.0268086	0.483722	FLASHFM	0	NA	NA	0	T	0.1571	0.2806	0.2577	0.1131	0.2032		NA	NA	0.117	RP11-790I12.1	NA	ENSG00000215110	ENST00000511504.1	YES	processed_pseudogene	upstream_gene_variant
norclozapine	UGT2B10	rs2926036	rs62296637	4	70118605	A	G	0.151634	0.018443	0.0263759	0.484404	FLASHFM	0	NA	NA	0	A	0.1561	0.3404	0.2556	0.1131	0.2075		NA	NA	1.953	RP11-618I10.1	NA	ENSG00000249763	ENST00000512892.1	YES	processed_pseudogene	downstream_gene_variant
norclozapine	UGT2B10	rs2926036	rs62296639	4	70119758	G	A	0.151645	0.0184448	0.0263804	0.484435	FLASHFM	0	NA	NA	0	G	0.1561	0.3396	0.2556	0.1131	0.2075		NA	NA	1.307	RP11-618I10.1	NA	ENSG00000249763	ENST00000512892.1	YES	processed_pseudogene	downstream_gene_variant
norclozapine	UGT2B10	rs2926036	rs149235693	4	70288829	T	G	0.0991394	0.021782	0.0311997	0.485086	FLASHFM	0	NA	NA	0	A	NA	NA	NA	NA	NA		NA	NA	5.365	RP11-790I12.2	NA	ENSG00000249956	ENST00000514441.1	YES	processed_pseudogene	non_coding_transcript_exon_variant
norclozapine	UGT2B10	rs2926036	rs7680341	4	69947300	G	A	0.125672	0.019539	0.02802	0.485601	FLASHFM	0	NA	NA	0	G	0.1551	0.2368	0.1186	0.0437	0.3285		NA	NA	1.059	UGT2B7	12554	ENSG00000171234	ENST00000502942.1	NA	protein_coding	intron_variant
norclozapine	UGT2B10	rs2926036	rs72639772	4	70119629	G	A	0.15162	0.0183926	0.0263836	0.485726	FLASHFM	0	NA	NA	0	G	0.1561	0.3396	0.2556	0.1131	0.2075		NA	NA	0.078	RP11-618I10.1	NA	ENSG00000249763	ENST00000512892.1	YES	processed_pseudogene	downstream_gene_variant
norclozapine	UGT2B10	rs2926036	rs62296641	4	70121395	C	T	0.151626	0.0183792	0.0263913	0.486171	FLASHFM	0	NA	NA	0	C	0.1561	0.3396	0.2556	0.1131	0.2075		NA	NA	2.659	RP11-618I10.1	NA	ENSG00000249763	ENST00000512892.1	YES	processed_pseudogene	downstream_gene_variant
norclozapine	UGT2B10	rs2926036	rs58227426	4	70121225	C	T	0.151624	0.018373	0.0263902	0.4863	FLASHFM	0	NA	NA	0	C	0.1561	0.3396	0.2556	0.1131	0.2075		NA	NA	0.084	RP11-618I10.1	NA	ENSG00000249763	ENST00000512892.1	YES	processed_pseudogene	downstream_gene_variant
norclozapine	UGT2B10	rs2926036	rs6825376	4	70057930	G	A	0.11013	0.0207743	0.0298584	0.486579	FLASHFM	0	NA	NA	0	G	0.1074	0.3828	0.1595	0.0486	0.1888		NA	NA	4.041	RP11-704M14.1	NA	ENSG00000250696	ENST00000504301.1	NA	antisense	intron_variant,non_coding_transcript_variant
norclozapine	UGT2B10	rs2926036	rs4694745	4	70334776	A	G	0.25101	0.0149256	0.0214643	0.486825	FLASHFM	0	NA	NA	0	A	0.2584	0.0862	0.1196	0	0.2363		NA	NA	1.211	NA	NA	NA	NA	NA	NA	intergenic_variant
norclozapine	UGT2B10	rs2926036	rs111884453	4	69853172	C	T	0.168678	-0.016757	0.0241546	0.487846	FLASHFM	0	NA	NA	0	C	0.168	0.1747	0.1554	0.3502	0.1888		NA	NA	7.135	RP11-468N14.12	NA	ENSG00000249735	ENST00000503544.1	YES	unprocessed_pseudogene	non_coding_transcript_exon_variant
norclozapine	UGT2B10	rs2926036	rs62296612	4	70118244	T	C	0.151377	0.0182945	0.0264544	0.489222	FLASHFM	0	NA	NA	0	T	0.1561	0.3306	0.2556	0.1131	0.2061		NA	NA	0.896	RP11-618I10.1	NA	ENSG00000249763	ENST00000512892.1	YES	processed_pseudogene	downstream_gene_variant
norclozapine	UGT2B10	rs2926036	rs13130304	4	69858552	C	T	0.3688	-0.0139841	0.0202348	0.489508	FLASHFM	0	NA	NA	0	C	0.6292	0.1445	0.5654	0.1458	0.3545		NA	NA	1.572	RP11-468N14.12	NA	ENSG00000249735	ENST00000503544.1	YES	unprocessed_pseudogene	upstream_gene_variant
norclozapine	UGT2B10	rs2926036	rs6846435	4	70113397	C	T	0.151851	0.0182168	0.0263812	0.489867	FLASHFM	0	NA	NA	0	C	0.1561	0.3396	0.2556	0.1131	0.2075		NA	NA	2.854	RP11-618I10.1	NA	ENSG00000249763	ENST00000512892.1	YES	processed_pseudogene	intron_variant,non_coding_transcript_variant
norclozapine	UGT2B10	rs2926036	rs13116752	4	69909256	A	G	0.229841	-0.0156006	0.0226659	0.491274	FLASHFM	0	NA	NA	0	A	0.7922	0.3094	0.7117	0.3938	0.6787		NA	NA	0.166	RP11-813N20.3	NA	ENSG00000250919	ENST00000508672.1	YES	unprocessed_pseudogene	intron_variant,non_coding_transcript_variant
norclozapine	UGT2B10	rs2926036	rs7435335	4	69971335	A	G	0.126801	0.0191566	0.027846	0.491487	FLASHFM	0	NA	NA	0	A	0.1551	0.2572	0.1176	0.0437	0.33		NA	NA	1.058	UGT2B7	12554	ENSG00000171234	ENST00000305231.7	YES	protein_coding	intron_variant
norclozapine	UGT2B10	rs2926036	rs13127081	4	69882938	T	C	0.227901	-0.0156019	0.0227378	0.492609	FLASHFM	0	NA	NA	0	T	0.7922	0.3101	0.7117	0.3929	0.6787		NA	NA	0.996	RP11-813N20.1	NA	ENSG00000251685	ENST00000505092.1	YES	unprocessed_pseudogene	intron_variant,non_coding_transcript_variant
norclozapine	UGT2B10	rs2926036	rs62296609	4	70109245	T	C	0.152269	0.0180863	0.026414	0.493518	FLASHFM	0	NA	NA	0	T	0.1561	0.3404	0.2556	0.1141	0.2075		NA	NA	0.878	RP11-618I10.1	NA	ENSG00000249763	ENST00000512892.1	YES	processed_pseudogene	intron_variant,non_coding_transcript_variant
norclozapine	UGT2B10	rs2926036	rs10518060	4	70330250	C	T	0.251601	0.0146562	0.0214228	0.493888	FLASHFM	0	NA	NA	0	C	0.2584	0.0938	0.1196	0	0.2378		NA	NA	3.936	NA	NA	NA	NA	NA	NA	intergenic_variant
norclozapine	UGT2B10	rs2926036	rs13108764	4	70335421	G	A	0.250674	0.0146948	0.0214936	0.494177	FLASHFM	0	NA	NA	0	G	0.2584	0.0862	0.1196	0.001	0.2363		NA	NA	2.572	NA	NA	NA	NA	NA	NA	intergenic_variant
norclozapine	UGT2B10	rs2926036	rs12509175	4	69888826	G	A	0.228643	-0.0154588	0.0226896	0.495672	FLASHFM	0	NA	NA	0	G	0.7922	0.2973	0.7117	0.3929	0.6787		NA	NA	6.805	RP11-813N20.1	NA	ENSG00000251685	ENST00000505092.1	YES	unprocessed_pseudogene	upstream_gene_variant
norclozapine	UGT2B10	rs2926036	rs4348159	4	69972952	T	C	0.125513	0.0190505	0.0280135	0.496474	FLASHFM	0	NA	NA	0	A	NA	NA	NA	NA	NA		NA	NA	33	UGT2B7	12554	ENSG00000171234	ENST00000305231.7	YES	protein_coding	stop_gained
norclozapine	UGT2B10	rs2926036	rs4342251	4	70058114	T	C	0.109458	0.0203666	0.0299748	0.496849	FLASHFM	0	NA	NA	0	T	0.1074	0.3654	0.1595	0.0486	0.1888		NA	NA	2.734	RP11-704M14.1	NA	ENSG00000250696	ENST00000504301.1	NA	antisense	intron_variant,non_coding_transcript_variant
norclozapine	UGT2B10	rs2926036	rs62296560	4	70088582	T	C	0.104497	0.0207965	0.0306334	0.497212	FLASHFM	0	NA	NA	0	T	0.1064	0.3011	0.1605	0.0466	0.1816		NA	NA	1.23	NA	NA	NA	NA	NA	NA	intergenic_variant
norclozapine	UGT2B10	rs2926036	rs10006595	4	69906973	C	T	0.186919	0.0159038	0.02343	0.497277	FLASHFM	0	NA	NA	0	C	0.2028	0.2254	0.1605	0.1796	0.2046		NA	NA	1.887	RP11-813N20.3	NA	ENSG00000250919	ENST00000508672.1	YES	unprocessed_pseudogene	intron_variant,non_coding_transcript_variant
norclozapine	UGT2B10	rs2926036	rs4276348	4	70104144	G	A	0.152626	0.0178739	0.0264383	0.499001	FLASHFM	0	NA	NA	0	G	0.1561	0.3396	0.2556	0.1131	0.2075		NA	NA	2.678	RP11-618I10.1	NA	ENSG00000249763	ENST00000512892.1	YES	processed_pseudogene	upstream_gene_variant
norclozapine	UGT2B10	rs2926036	rs56345996	4	70103919	T	C	0.152644	0.0178611	0.026439	0.49932	FLASHFM	0	NA	NA	0	A	NA	NA	NA	NA	NA		NA	NA	0.841	RP11-618I10.1	NA	ENSG00000249763	ENST00000512892.1	YES	processed_pseudogene	upstream_gene_variant
norclozapine	UGT2B10	rs2926036	rs72643874	4	70291562	T	G	0.149123	0.0180043	0.0266823	0.499826	FLASHFM	0	NA	NA	0	T	0.16	0.2874	0.273	0.1141	0.2046		NA	NA	3.082	RP11-790I12.2	NA	ENSG00000249956	ENST00000514441.1	YES	processed_pseudogene	downstream_gene_variant
norclozapine	UGT2B10	rs2926036	rs12500658	4	70291644	A	G	0.149124	0.0180032	0.0266824	0.499853	FLASHFM	0	NA	NA	0	A	0.16	0.2874	0.273	0.1141	0.2046		NA	NA	1.142	RP11-790I12.2	NA	ENSG00000249956	ENST00000514441.1	YES	processed_pseudogene	downstream_gene_variant
norclozapine	UGT2B10	rs2926036	rs13136922	4	69975162	A	G	0.126788	0.0187709	0.0278444	0.500225	FLASHFM	0	NA	NA	0	A	0.1551	0.2564	0.1186	0.0437	0.33		NA	NA	1.057	UGT2B7	12554	ENSG00000171234	ENST00000305231.7	YES	protein_coding	intron_variant
norclozapine	UGT2B10	rs2926036	rs62298861	4	69963944	G	A	0.128948	0.0186389	0.0276636	0.500457	FLASHFM	0	NA	NA	0	G	0.1551	0.2746	0.1186	0.0437	0.3329	PA166156692	NA	NA	1.023	UGT2B7	12554	ENSG00000171234	ENST00000305231.7	YES	protein_coding	intron_variant
norclozapine	UGT2B10	rs2926036	rs11249543	4	70283545	A	C	0.146902	0.0179406	0.0266851	0.501389	FLASHFM	0	NA	NA	0	A	0.1561	0.2791	0.2638	0.1131	0.2032		NA	NA	0.175	RP11-790I12.2	NA	ENSG00000249956	ENST00000514441.1	YES	processed_pseudogene	intron_variant,non_coding_transcript_variant
norclozapine	UGT2B10	rs2926036	rs2736508	4	70288596	A	G	0.274062	0.0137173	0.0204879	0.503155	FLASHFM	0	NA	NA	0	A	0.7256	0.7436	0.7802	0.6032	0.7205		NA	NA	1.183	RP11-790I12.2	NA	ENSG00000249956	ENST00000514441.1	YES	processed_pseudogene	splice_polypyrimidine_tract_variant,intron_variant,non_coding_transcript_variant
norclozapine	UGT2B10	rs2926036	rs12511091	4	70095916	G	A	0.153563	0.0176401	0.0264402	0.504664	FLASHFM	0	NA	NA	0	G	0.1561	0.3396	0.2556	0.1131	0.2075		NA	NA	2.895	NA	NA	NA	NA	NA	NA	intergenic_variant
norclozapine	UGT2B10	rs2926036	rs12511282	4	70328682	T	C	0.251594	0.0142877	0.0214263	0.504879	FLASHFM	0	NA	NA	0	T	0.2584	0.0915	0.1196	0	0.2378		NA	NA	0.272	NA	NA	NA	NA	NA	NA	intergenic_variant
norclozapine	UGT2B10	rs2926036	rs12512080	4	70096028	C	T	0.153554	0.0176242	0.0264396	0.505038	FLASHFM	0	NA	NA	0	C	0.1561	0.3396	0.2556	0.1131	0.2075		NA	NA	1.439	NA	NA	NA	NA	NA	NA	intergenic_variant
norclozapine	UGT2B10	rs2926036	rs4380582	4	70232972	A	G	0.150637	0.0177947	0.0267462	0.505848	FLASHFM	0	NA	NA	0	A	0.1571	0.3737	0.2556	0.1131	0.2061		NA	NA	1.705	NA	NA	NA	NA	NA	NA	intergenic_variant
norclozapine	UGT2B10	rs2926036	rs75873992	4	70290208	C	T	0.149173	0.017698	0.026667	0.506904	FLASHFM	0	NA	NA	0	C	0.16	0.2874	0.273	0.1141	0.2046		NA	NA	1.306	RP11-790I12.2	NA	ENSG00000249956	ENST00000514441.1	YES	processed_pseudogene	downstream_gene_variant
norclozapine	UGT2B10	rs2926036	rs62307242	4	70289174	T	C	0.146942	0.0177018	0.0267047	0.507412	FLASHFM	0	NA	NA	0	T	0.1561	0.2799	0.2618	0.1141	0.2032		NA	NA	0.466	RP11-790I12.2	NA	ENSG00000249956	ENST00000514441.1	YES	processed_pseudogene	downstream_gene_variant
norclozapine	UGT2B10	rs2926036	rs10030220	4	69900415	A	G	0.231016	-0.0149705	0.0226666	0.508954	FLASHFM	0	NA	NA	0	A	0.7922	0.2935	0.7106	0.3938	0.6758		NA	NA	0.072	RP11-813N20.3	NA	ENSG00000250919	ENST00000508672.1	YES	unprocessed_pseudogene	intron_variant,non_coding_transcript_variant
norclozapine	UGT2B10	rs2926036	rs11934507	4	70282419	C	T	0.146726	0.0176014	0.0266919	0.509619	FLASHFM	0	NA	NA	0	A	NA	NA	NA	NA	NA		NA	NA	1.662	RP11-790I12.2	NA	ENSG00000249956	ENST00000514441.1	YES	processed_pseudogene	intron_variant,non_coding_transcript_variant
norclozapine	UGT2B10	rs2926036	rs11249542	4	70283419	C	T	0.146721	0.0176007	0.0266939	0.509667	FLASHFM	0	NA	NA	0	C	0.1561	0.2791	0.2628	0.1131	0.2032		NA	NA	2.226	RP11-790I12.2	NA	ENSG00000249956	ENST00000514441.1	YES	processed_pseudogene	intron_variant,non_coding_transcript_variant
norclozapine	UGT2B10	rs2926036	rs62307240	4	70287593	A	G	0.146831	0.0175954	0.0266962	0.509834	FLASHFM	0	NA	NA	0	A	0.1561	0.2791	0.2628	0.1131	0.2032		NA	NA	0.003	RP11-790I12.2	NA	ENSG00000249956	ENST00000514441.1	YES	processed_pseudogene	intron_variant,non_coding_transcript_variant
norclozapine	UGT2B10	rs2926036	rs62307189	4	70277722	A	G	0.146649	0.0175885	0.0266937	0.509959	FLASHFM	0	NA	NA	0	A	0.1561	0.2791	0.2628	0.1131	0.2017		NA	NA	1.902	RP11-790I12.2	NA	ENSG00000249956	ENST00000514441.1	YES	processed_pseudogene	intron_variant,non_coding_transcript_variant
norclozapine	UGT2B10	rs2926036	rs62307188	4	70277719	G	T	0.146649	0.017588	0.0266936	0.50997	FLASHFM	0	NA	NA	0	G	0.1561	0.2791	0.2628	0.1131	0.2017		NA	NA	0.569	RP11-790I12.2	NA	ENSG00000249956	ENST00000514441.1	YES	processed_pseudogene	intron_variant,non_coding_transcript_variant
norclozapine	UGT2B10	rs2926036	rs112235295	4	69855738	T	C	0.170893	-0.0158352	0.0240551	0.510352	FLASHFM	0	NA	NA	0	T	0.168	0.1952	0.1554	0.3502	0.1945		NA	NA	3.155	RP11-468N14.12	NA	ENSG00000249735	ENST00000503544.1	YES	unprocessed_pseudogene	upstream_gene_variant
norclozapine	UGT2B10	rs2926036	rs116015342	4	69855323	C	T	0.171001	-0.0158279	0.0240489	0.510438	FLASHFM	0	NA	NA	0	C	0.169	0.1952	0.1554	0.3502	0.1945		NA	NA	3.518	RP11-468N14.12	NA	ENSG00000249735	ENST00000503544.1	YES	unprocessed_pseudogene	upstream_gene_variant
norclozapine	UGT2B10	rs2926036	rs56239151	4	70294093	C	A	0.149025	0.017522	0.0267175	0.511935	FLASHFM	0	NA	NA	0	C	0.16	0.2874	0.273	0.1141	0.2046		NA	NA	0.165	NA	NA	NA	NA	NA	NA	intergenic_variant
norclozapine	UGT2B10	rs2926036	rs17147304	4	70294140	T	G	0.149026	0.0175179	0.0267174	0.512033	FLASHFM	0	NA	NA	0	A	NA	NA	NA	NA	NA		NA	NA	0.042	NA	NA	NA	NA	NA	NA	intergenic_variant
norclozapine	UGT2B10	rs2926036	rs2736509	4	70287303	T	G	0.273993	0.0134379	0.0205037	0.512216	FLASHFM	0	NA	NA	0	T	0.7256	0.7466	0.7802	0.6052	0.719		NA	NA	1.099	RP11-790I12.2	NA	ENSG00000249956	ENST00000514441.1	YES	processed_pseudogene	intron_variant,non_coding_transcript_variant
norclozapine	UGT2B10	rs2926036	rs62307179	4	70274134	C	T	0.147256	0.0174045	0.0265682	0.512411	FLASHFM	0	NA	NA	0	C	0.1561	0.2935	0.2628	0.1131	0.2017		NA	NA	0.22	RP11-790I12.2	NA	ENSG00000249956	ENST00000514441.1	YES	processed_pseudogene	upstream_gene_variant
norclozapine	UGT2B10	rs2926036	rs68047917	4	70273470	C	A	0.147256	0.0174043	0.0265682	0.512416	FLASHFM	0	NA	NA	0	C	0.1561	0.2935	0.2628	0.1131	0.2017		NA	NA	0.012	RP11-790I12.2	NA	ENSG00000249956	ENST00000514441.1	YES	processed_pseudogene	upstream_gene_variant
norclozapine	UGT2B10	rs2926036	rs62307174	4	70270697	T	C	0.147258	0.0174003	0.0265682	0.512514	FLASHFM	0	NA	NA	0	A	NA	NA	NA	NA	NA		NA	NA	0.013	RP11-790I12.2	NA	ENSG00000249956	ENST00000514441.1	YES	processed_pseudogene	upstream_gene_variant
norclozapine	UGT2B10	rs2926036	rs4457014	4	70271360	G	T	0.147258	0.0174001	0.0265682	0.512517	FLASHFM	0	NA	NA	0	G	0.1561	0.2927	0.2628	0.1131	0.2017		NA	NA	2.05	RP11-790I12.2	NA	ENSG00000249956	ENST00000514441.1	YES	processed_pseudogene	upstream_gene_variant
norclozapine	UGT2B10	rs2926036	rs62307175	4	70271986	C	T	0.147257	0.0173987	0.0265682	0.512551	FLASHFM	0	NA	NA	0	C	0.1561	0.2943	0.2628	0.1131	0.2017		NA	NA	8.892	RP11-790I12.2	NA	ENSG00000249956	ENST00000514441.1	YES	processed_pseudogene	upstream_gene_variant
norclozapine	UGT2B10	rs2926036	rs2736505	4	70288981	T	C	0.273928	0.0133917	0.0204866	0.513319	FLASHFM	0	NA	NA	0	A	NA	NA	NA	NA	NA		NA	NA	1.363	RP11-790I12.2	NA	ENSG00000249956	ENST00000514441.1	YES	processed_pseudogene	downstream_gene_variant
norclozapine	UGT2B10	rs2926036	rs4694211	4	70288388	A	G	0.273963	0.0133658	0.0204847	0.514093	FLASHFM	0	NA	NA	0	A	0.7256	0.7474	0.7802	0.6052	0.719		NA	NA	0.363	RP11-790I12.2	NA	ENSG00000249956	ENST00000514441.1	YES	processed_pseudogene	intron_variant,non_coding_transcript_variant
norclozapine	UGT2B10	rs2926036	rs11725519	4	69900597	C	T	0.230518	-0.0147465	0.022616	0.514377	FLASHFM	0	NA	NA	0	C	0.7922	0.3094	0.7106	0.3929	0.6787		NA	NA	4.273	RP11-813N20.3	NA	ENSG00000250919	ENST00000508672.1	YES	unprocessed_pseudogene	intron_variant,non_coding_transcript_variant
norclozapine	UGT2B10	rs2926036	rs62307187	4	70277217	C	T	0.273927	0.0134323	0.0206065	0.5145	FLASHFM	0	NA	NA	0	A	NA	NA	NA	NA	NA		NA	NA	4.792	RP11-790I12.2	NA	ENSG00000249956	ENST00000514441.1	YES	processed_pseudogene	intron_variant,non_coding_transcript_variant
norclozapine	UGT2B10	rs2926036	rs13147648	4	69901663	C	T	0.230539	-0.0147318	0.0226126	0.514731	FLASHFM	0	NA	NA	0	C	0.7922	0.3094	0.7106	0.3929	0.6787		NA	NA	2.169	RP11-813N20.3	NA	ENSG00000250919	ENST00000508672.1	YES	unprocessed_pseudogene	intron_variant,non_coding_transcript_variant
norclozapine	UGT2B10	rs2926036	rs11938380	4	70286189	C	A	0.146812	0.0173641	0.0266935	0.51537	FLASHFM	0	NA	NA	0	C	0.1571	0.2791	0.2628	0.1131	0.2032		NA	NA	2.075	RP11-790I12.2	NA	ENSG00000249956	ENST00000514441.1	YES	processed_pseudogene	intron_variant,non_coding_transcript_variant
norclozapine	UGT2B10	rs2926036	rs10032748	4	69781574	T	G	0.170445	-0.0168964	0.0259904	0.515625	FLASHFM	0	NA	NA	0	C	NA	NA	NA	NA	NA		NA	NA	0.906	RP11-468N14.09	NA	ENSG00000198277	ENST00000511202.1	YES	unprocessed_pseudogene	intron_variant,non_coding_transcript_variant
norclozapine	UGT2B10	rs2926036	rs77763639	4	69855442	T	G	0.170389	-0.0156693	0.0241315	0.516125	FLASHFM	0	NA	NA	0	A	NA	NA	NA	NA	NA		NA	NA	2.13	RP11-468N14.12	NA	ENSG00000249735	ENST00000503544.1	YES	unprocessed_pseudogene	upstream_gene_variant
norclozapine	UGT2B10	rs2926036	rs62300469	4	70088479	T	C	0.153686	0.0172039	0.0265267	0.516629	FLASHFM	0	NA	NA	0	T	0.1561	0.3404	0.2546	0.1131	0.2075		NA	NA	1.823	NA	NA	NA	NA	NA	NA	intergenic_variant
norclozapine	UGT2B10	rs2926036	rs11942168	4	70271136	A	C	0.14717	0.0172124	0.0265833	0.517316	FLASHFM	0	NA	NA	0	A	0.1561	0.2935	0.2628	0.1131	0.2017		NA	NA	0.614	RP11-790I12.2	NA	ENSG00000249956	ENST00000514441.1	YES	processed_pseudogene	upstream_gene_variant
norclozapine	UGT2B10	rs2926036	rs61034455	4	70285330	G	A	0.146797	0.0172783	0.0266927	0.517436	FLASHFM	0	NA	NA	0	G	0.1561	0.2791	0.2618	0.1131	0.2032		NA	NA	0.088	RP11-790I12.2	NA	ENSG00000249956	ENST00000514441.1	YES	processed_pseudogene	intron_variant,non_coding_transcript_variant
norclozapine	UGT2B10	rs2926036	rs62307192	4	70281384	A	G	0.146808	0.0172512	0.0266885	0.518026	FLASHFM	0	NA	NA	0	A	0.1561	0.2791	0.2628	0.1131	0.2032		NA	NA	0.177	RP11-790I12.2	NA	ENSG00000249956	ENST00000514441.1	YES	processed_pseudogene	intron_variant,non_coding_transcript_variant
norclozapine	UGT2B10	rs2926036	rs60958084	4	70278616	T	C	0.146876	0.0172363	0.0266812	0.518274	FLASHFM	0	NA	NA	0	T	0.1561	0.2791	0.2628	0.1131	0.2017		NA	NA	0.685	RP11-790I12.2	NA	ENSG00000249956	ENST00000514441.1	YES	processed_pseudogene	intron_variant,non_coding_transcript_variant
norclozapine	UGT2B10	rs2926036	rs4235112	4	69905651	T	C	0.230612	-0.0146118	0.0226214	0.518325	FLASHFM	0	NA	NA	0	T	0.7922	0.3094	0.7106	0.3929	0.6787		NA	NA	0.754	RP11-813N20.3	NA	ENSG00000250919	ENST00000508672.1	YES	unprocessed_pseudogene	intron_variant,non_coding_transcript_variant
norclozapine	UGT2B10	rs2926036	rs10000974	4	69781227	G	A	0.158015	-0.01712	0.0265048	0.518331	FLASHFM	0	NA	NA	0	G	0.837	0.5166	0.8272	0.6121	0.5562		NA	NA	4.235	RP11-468N14.09	NA	ENSG00000198277	ENST00000511202.1	YES	unprocessed_pseudogene	intron_variant,non_coding_transcript_variant
norclozapine	UGT2B10	rs2926036	rs4498197	4	69904448	C	T	0.35886	-0.0131141	0.0203069	0.518413	FLASHFM	0	NA	NA	0	C	0.6372	0.1392	0.5726	0.3095	0.3818		NA	NA	0.735	RP11-813N20.3	NA	ENSG00000250919	ENST00000508672.1	YES	unprocessed_pseudogene	intron_variant,non_coding_transcript_variant
norclozapine	UGT2B10	rs2926036	rs62307181	4	70275528	T	C	0.147342	0.0171379	0.0265616	0.518789	FLASHFM	0	NA	NA	0	T	0.1561	0.2935	0.2628	0.1141	0.2017		NA	NA	0.08	RP11-790I12.2	NA	ENSG00000249956	ENST00000514441.1	YES	processed_pseudogene	intron_variant,non_coding_transcript_variant
norclozapine	UGT2B10	rs2926036	rs13127087	4	69861116	T	G	0.368463	-0.01305	0.0202287	0.518847	FLASHFM	0	NA	NA	0	C	NA	NA	NA	NA	NA		NA	NA	1.564	RP11-468N14.11	NA	ENSG00000250277	ENST00000509604.2	YES	processed_pseudogene	downstream_gene_variant
norclozapine	UGT2B10	rs2926036	rs12512886	4	70275019	T	C	0.147238	0.0171369	0.0265743	0.519013	FLASHFM	0	NA	NA	0	T	NA	NA	NA	NA	NA		NA	NA	5.479	RP11-790I12.2	NA	ENSG00000249956	ENST00000514441.1	YES	processed_pseudogene	intron_variant,non_coding_transcript_variant
norclozapine	UGT2B10	rs2926036	rs2292524	4	69879718	G	A	0.228426	-0.0147018	0.0227983	0.519016	FLASHFM	0	NA	NA	0	G	0.7922	0.32	0.7117	0.3909	0.6816		NA	NA	9.124	RP11-813N20.1	NA	ENSG00000251685	ENST00000505092.1	YES	unprocessed_pseudogene	intron_variant,non_coding_transcript_variant
norclozapine	UGT2B10	rs2926036	rs10001065	4	69781318	G	A	0.158013	-0.0170714	0.0265043	0.519511	FLASHFM	0	NA	NA	0	C	NA	NA	NA	NA	NA		NA	NA	1.028	RP11-468N14.09	NA	ENSG00000198277	ENST00000511202.1	YES	unprocessed_pseudogene	intron_variant,non_coding_transcript_variant
norclozapine	UGT2B10	rs2926036	rs62307184	4	70276664	T	C	0.147316	0.0170813	0.0265637	0.520203	FLASHFM	0	NA	NA	0	T	0.1561	0.2935	0.2628	0.1131	0.2003		NA	NA	9.283	RP11-790I12.2	NA	ENSG00000249956	ENST00000514441.1	YES	processed_pseudogene	non_coding_transcript_exon_variant
norclozapine	UGT2B10	rs2926036	rs12513058	4	70275477	T	C	0.147324	0.0170703	0.0265601	0.520416	FLASHFM	0	NA	NA	0	T	0.1561	0.2935	0.2628	0.1131	0.2017		NA	NA	0.011	RP11-790I12.2	NA	ENSG00000249956	ENST00000514441.1	YES	processed_pseudogene	intron_variant,non_coding_transcript_variant
norclozapine	UGT2B10	rs2926036	rs12509072	4	70274557	A	G	0.14733	0.0170663	0.0265574	0.520472	FLASHFM	0	NA	NA	0	A	0.1561	0.2935	0.2628	0.1131	0.2017		NA	NA	6.082	RP11-790I12.2	NA	ENSG00000249956	ENST00000514441.1	YES	processed_pseudogene	non_coding_transcript_exon_variant
norclozapine	UGT2B10	rs2926036	rs12501837	4	69906702	C	A	0.230474	-0.0145248	0.0226107	0.520623	FLASHFM	0	NA	NA	0	C	0.7922	0.3094	0.7106	0.3929	0.6787		NA	NA	1.324	RP11-813N20.3	NA	ENSG00000250919	ENST00000508672.1	YES	unprocessed_pseudogene	intron_variant,non_coding_transcript_variant
norclozapine	UGT2B10	rs2926036	rs12499133	4	70274904	G	A	0.147321	0.0170466	0.0265598	0.520991	FLASHFM	0	NA	NA	0	G	0.1561	0.2935	0.2628	0.1131	0.2017		NA	NA	2.475	RP11-790I12.2	NA	ENSG00000249956	ENST00000514441.1	YES	processed_pseudogene	intron_variant,non_coding_transcript_variant
norclozapine	UGT2B10	rs2926036	rs28435432	4	69878113	C	A	0.370098	-0.0129633	0.0202504	0.522074	FLASHFM	0	NA	NA	0	C	0.6292	0.1415	0.5695	0.1468	0.3559		NA	NA	0.57	RP11-813N20.1	NA	ENSG00000251685	ENST00000505092.1	YES	unprocessed_pseudogene	intron_variant,non_coding_transcript_variant
norclozapine	UGT2B10	rs2926036	rs4353969	4	69902422	G	A	0.231263	-0.0144996	0.0226644	0.522333	FLASHFM	0	NA	NA	0	G	0.7922	0.2935	0.7106	0.3929	0.6758		NA	NA	0.313	RP11-813N20.3	NA	ENSG00000250919	ENST00000508672.1	YES	unprocessed_pseudogene	intron_variant,non_coding_transcript_variant
norclozapine	UGT2B10	rs2926036	rs4299665	4	69903924	G	A	0.231273	-0.0144997	0.022667	0.522378	FLASHFM	0	NA	NA	0	C	NA	NA	NA	NA	NA		NA	NA	0.393	RP11-813N20.3	NA	ENSG00000250919	ENST00000508672.1	YES	unprocessed_pseudogene	intron_variant,non_coding_transcript_variant
norclozapine	UGT2B10	rs2926036	rs55905314	4	69955809	C	T	0.119553	0.0184304	0.0288151	0.522427	FLASHFM	0	NA	NA	0	C	0.1551	0.1543	0.1186	0.0437	0.3228		NA	NA	3.494	UGT2B7	12554	ENSG00000171234	ENST00000502942.1	NA	protein_coding	intron_variant
norclozapine	UGT2B10	rs2926036	rs6811878	4	69877596	T	G	0.36967	-0.0129388	0.0202413	0.522675	FLASHFM	0	NA	NA	0	A	NA	NA	NA	NA	NA		NA	NA	0.742	RP11-813N20.1	NA	ENSG00000251685	ENST00000505092.1	YES	unprocessed_pseudogene	intron_variant,non_coding_transcript_variant
norclozapine	UGT2B10	rs2926036	rs4235111	4	69905257	A	G	0.230551	-0.0144482	0.0226228	0.523045	FLASHFM	0	NA	NA	0	A	0.7922	0.3101	0.7106	0.3929	0.6787		NA	NA	1.456	RP11-813N20.3	NA	ENSG00000250919	ENST00000508672.1	YES	unprocessed_pseudogene	intron_variant,non_coding_transcript_variant
norclozapine	UGT2B10	rs2926036	rs13147569	4	69909523	G	A	0.231233	-0.0143597	0.0226459	0.526019	FLASHFM	0	NA	NA	0	C	NA	NA	NA	NA	NA		NA	NA	2.611	RP11-813N20.3	NA	ENSG00000250919	ENST00000508672.1	YES	unprocessed_pseudogene	intron_variant,non_coding_transcript_variant
norclozapine	UGT2B10	rs2926036	rs76066180	4	69855389	C	T	0.170682	-0.0152605	0.0240738	0.526143	FLASHFM	0	NA	NA	0	A	NA	NA	NA	NA	NA		NA	NA	6.098	RP11-468N14.12	NA	ENSG00000249735	ENST00000503544.1	YES	unprocessed_pseudogene	upstream_gene_variant
norclozapine	UGT2B10	rs2926036	rs4365792	4	69903841	G	A	0.23121	-0.0143387	0.0226686	0.527038	FLASHFM	0	NA	NA	0	G	0.7922	0.2935	0.7106	0.3929	0.6758		NA	NA	4.59	RP11-813N20.3	NA	ENSG00000250919	ENST00000508672.1	YES	unprocessed_pseudogene	intron_variant,non_coding_transcript_variant
norclozapine	UGT2B10	rs2926036	rs4495114	4	69903744	C	T	0.231209	-0.0143383	0.0226685	0.527046	FLASHFM	0	NA	NA	0	C	0.7922	0.2935	0.7106	0.3929	0.6758		NA	NA	0.87	RP11-813N20.3	NA	ENSG00000250919	ENST00000508672.1	YES	unprocessed_pseudogene	intron_variant,non_coding_transcript_variant
norclozapine	UGT2B10	rs2926036	rs56768460	4	70235257	A	G	0.103061	0.0192258	0.0305264	0.528821	FLASHFM	0	NA	NA	0	A	0.1064	0.292	0.1605	0.0466	0.1787		NA	NA	0.427	NA	NA	NA	NA	NA	NA	intergenic_variant
norclozapine	UGT2B10	rs2926036	rs4591680	4	69903856	C	T	0.231351	-0.014258	0.0226784	0.529542	FLASHFM	0	NA	NA	0	A	NA	NA	NA	NA	NA		NA	NA	0.296	RP11-813N20.3	NA	ENSG00000250919	ENST00000508672.1	YES	unprocessed_pseudogene	intron_variant,non_coding_transcript_variant
norclozapine	UGT2B10	rs2926036	rs60862812	4	70101965	A	G	0.15249	0.0165286	0.0264848	0.532575	FLASHFM	0	NA	NA	0	A	0.1561	0.3396	0.2556	0.1131	0.2075		NA	NA	2.148	NA	NA	NA	NA	NA	NA	intergenic_variant
norclozapine	UGT2B10	rs2926036	rs149124690	4	70103589	C	A	0.152216	0.0165596	0.0265551	0.532895	FLASHFM	0	NA	NA	0	C	0.1561	0.3313	0.2556	0.1131	0.2046		NA	NA	2.633	RP11-618I10.1	NA	ENSG00000249763	ENST00000512892.1	YES	processed_pseudogene	upstream_gene_variant
norclozapine	UGT2B10	rs2926036	rs4312824	4	69904828	C	T	0.230858	-0.0140478	0.0226003	0.534221	FLASHFM	0	NA	NA	0	A	NA	NA	NA	NA	NA		NA	NA	0.138	RP11-813N20.3	NA	ENSG00000250919	ENST00000508672.1	YES	unprocessed_pseudogene	intron_variant,non_coding_transcript_variant
norclozapine	UGT2B10	rs2926036	rs58415262	4	70287049	C	A	0.0977843	0.0197768	0.031833	0.534424	FLASHFM	0	NA	NA	0	C	0.1044	0.2731	0.1636	0.0466	0.1758		NA	NA	4.244	RP11-790I12.2	NA	ENSG00000249956	ENST00000514441.1	YES	processed_pseudogene	intron_variant,non_coding_transcript_variant
norclozapine	UGT2B10	rs2926036	rs4516790	4	69909788	T	C	0.349654	-0.0125957	0.020287	0.53468	FLASHFM	0	NA	NA	0	T	0.6402	0.143	0.6053	0.3492	0.3876		NA	NA	0.017	RP11-813N20.3	NA	ENSG00000250919	ENST00000508672.1	YES	unprocessed_pseudogene	intron_variant,non_coding_transcript_variant
norclozapine	UGT2B10	rs2926036	rs74831123	4	69848672	G	A	0.170025	-0.0149534	0.0240985	0.534922	FLASHFM	0	NA	NA	0	G	0.168	0.1747	0.1554	0.3502	0.1888		NA	NA	6.636	RP11-468N14.12	NA	ENSG00000249735	ENST00000503544.1	YES	unprocessed_pseudogene	downstream_gene_variant
norclozapine	UGT2B10	rs2926036	rs4694744	4	70326656	C	T	0.251473	0.0132755	0.0214115	0.535248	FLASHFM	0	NA	NA	0	C	0.2584	0.0915	0.1186	0	0.2378		NA	NA	3.943	NA	NA	NA	NA	NA	NA	intergenic_variant
norclozapine	UGT2B10	rs2926036	rs4304032	4	69890939	T	C	0.240924	-0.0139518	0.0225313	0.535772	FLASHFM	0	NA	NA	0	T	0.7883	0.2625	0.6748	0.3532	0.6729		NA	NA	1.507	RP11-813N20.1	NA	ENSG00000251685	ENST00000505092.1	YES	unprocessed_pseudogene	upstream_gene_variant
norclozapine	UGT2B10	rs2926036	rs62306013	4	70241834	G	T	0.106079	0.018911	0.0305998	0.536568	FLASHFM	0	NA	NA	0	G	0.1064	0.3623	0.1605	0.0466	0.1859		NA	NA	1.396	NA	NA	NA	NA	NA	NA	intergenic_variant
norclozapine	UGT2B10	rs2926036	rs78058900	4	69849638	C	T	0.16981	-0.0148896	0.0241046	0.536768	FLASHFM	0	NA	NA	0	A	NA	NA	NA	NA	NA		NA	NA	1.259	RP11-468N14.12	NA	ENSG00000249735	ENST00000503544.1	YES	unprocessed_pseudogene	downstream_gene_variant
norclozapine	UGT2B10	rs2926036	rs74286011	4	69855571	T	C	0.170235	-0.0148978	0.0241392	0.537127	FLASHFM	0	NA	NA	0	A	NA	NA	NA	NA	NA		NA	NA	0.009	RP11-468N14.12	NA	ENSG00000249735	ENST00000503544.1	YES	unprocessed_pseudogene	upstream_gene_variant
norclozapine	UGT2B10	rs2926036	rs114712308	4	69848784	A	G	0.169951	-0.0148708	0.0241035	0.537263	FLASHFM	0	NA	NA	0	A	0.168	0.1747	0.1554	0.3502	0.1888		NA	NA	1.695	RP11-468N14.12	NA	ENSG00000249735	ENST00000503544.1	YES	unprocessed_pseudogene	downstream_gene_variant
norclozapine	UGT2B10	rs2926036	rs76518308	4	69848469	T	C	0.169948	-0.0148697	0.0241051	0.53732	FLASHFM	0	NA	NA	0	T	0.168	0.1747	0.1554	0.3502	0.1888		NA	NA	1.064	RP11-468N14.12	NA	ENSG00000249735	ENST00000503544.1	YES	unprocessed_pseudogene	downstream_gene_variant
norclozapine	UGT2B10	rs2926036	rs61416981	4	69860113	A	G	0.171148	-0.014809	0.0240158	0.537474	FLASHFM	0	NA	NA	0	A	0.169	0.1952	0.1554	0.3502	0.1945		NA	NA	3.414	RP11-468N14.11	NA	ENSG00000250277	ENST00000509604.2	YES	processed_pseudogene	downstream_gene_variant
norclozapine	UGT2B10	rs2926036	rs58016259	4	69860117	C	T	0.171147	-0.0148083	0.0240157	0.537492	FLASHFM	0	NA	NA	0	C	0.169	0.1952	0.1554	0.3502	0.1945		NA	NA	5.365	RP11-468N14.11	NA	ENSG00000250277	ENST00000509604.2	YES	processed_pseudogene	downstream_gene_variant
norclozapine	UGT2B10	rs2926036	rs74318603	4	69853899	G	A	0.169594	-0.0148692	0.0241394	0.537913	FLASHFM	0	NA	NA	0	G	0.168	0.1747	0.1544	0.3502	0.1888		NA	NA	5.561	RP11-468N14.12	NA	ENSG00000249735	ENST00000503544.1	YES	unprocessed_pseudogene	intron_variant,non_coding_transcript_variant
norclozapine	UGT2B10	rs2926036	rs2018150	4	69778706	A	G	0.157781	-0.0163272	0.0265317	0.538301	FLASHFM	0	NA	NA	0	A	0.837	0.5091	0.8262	0.6121	0.5562		NA	NA	1.91	RP11-468N14.8	NA	ENSG00000249985	ENST00000514659.1	YES	unprocessed_pseudogene	upstream_gene_variant
norclozapine	UGT2B10	rs2926036	rs77779556	4	69855587	T	C	0.1703	-0.0148505	0.0241351	0.538351	FLASHFM	0	NA	NA	0	T	0.168	0.1952	0.1554	0.3482	0.1945		NA	NA	0.324	RP11-468N14.12	NA	ENSG00000249735	ENST00000503544.1	YES	unprocessed_pseudogene	upstream_gene_variant
norclozapine	UGT2B10	rs2926036	rs76852502	4	69858730	G	A	0.17111	-0.0147577	0.0240121	0.538822	FLASHFM	0	NA	NA	0	G	0.169	0.1952	0.1554	0.3502	0.1945		NA	NA	1.514	RP11-468N14.12	NA	ENSG00000249735	ENST00000503544.1	YES	unprocessed_pseudogene	upstream_gene_variant
norclozapine	UGT2B10	rs2926036	rs59449984	4	69859664	T	C	0.17111	-0.01475	0.024011	0.539017	FLASHFM	0	NA	NA	0	G	NA	NA	NA	NA	NA		NA	NA	1.896	RP11-468N14.11	NA	ENSG00000250277	ENST00000509604.2	YES	processed_pseudogene	downstream_gene_variant
norclozapine	UGT2B10	rs2926036	rs4694487	4	69859063	A	G	0.171107	-0.0147481	0.0240115	0.539077	FLASHFM	0	NA	NA	0	A	0.169	0.1952	0.1554	0.3502	0.1945		NA	NA	2.753	RP11-468N14.12	NA	ENSG00000249735	ENST00000503544.1	YES	unprocessed_pseudogene	upstream_gene_variant
norclozapine	UGT2B10	rs2926036	rs76952980	4	69858825	A	G	0.171107	-0.0147475	0.0240116	0.539096	FLASHFM	0	NA	NA	0	A	0.169	0.1952	0.1554	0.3502	0.1945		NA	NA	0.859	RP11-468N14.12	NA	ENSG00000249735	ENST00000503544.1	YES	unprocessed_pseudogene	upstream_gene_variant
norclozapine	UGT2B10	rs2926036	rs78104272	4	69850512	C	A	0.169793	-0.0148029	0.0241029	0.539114	FLASHFM	0	NA	NA	0	C	0.168	0.1755	0.1554	0.3502	0.1888		NA	NA	0.288	RP11-468N14.12	NA	ENSG00000249735	ENST00000503544.1	YES	unprocessed_pseudogene	downstream_gene_variant
norclozapine	UGT2B10	rs2926036	rs4590113	4	69853849	A	G	0.169595	-0.0148207	0.0241375	0.539209	FLASHFM	0	NA	NA	0	A	0.168	0.1747	0.1554	0.3502	0.1888		NA	NA	3.895	RP11-468N14.12	NA	ENSG00000249735	ENST00000503544.1	YES	unprocessed_pseudogene	intron_variant,non_coding_transcript_variant
norclozapine	UGT2B10	rs2926036	rs72501220	4	69859440	A	G	0.171105	-0.0147374	0.0240115	0.539372	FLASHFM	0	NA	NA	0	A	0.169	0.1944	0.1554	0.3512	0.1945		NA	NA	2.506	RP11-468N14.11	NA	ENSG00000250277	ENST00000509604.2	YES	processed_pseudogene	downstream_gene_variant
norclozapine	UGT2B10	rs2926036	rs61235442	4	69859945	T	C	0.171114	-0.0147321	0.0240107	0.539502	FLASHFM	0	NA	NA	0	T	0.169	0.1952	0.1554	0.3512	0.1945		NA	NA	2.735	RP11-468N14.11	NA	ENSG00000250277	ENST00000509604.2	YES	processed_pseudogene	downstream_gene_variant
norclozapine	UGT2B10	rs2926036	rs2331570	4	69853939	A	G	0.169544	-0.0148327	0.0241817	0.53962	FLASHFM	0	NA	NA	0	A	0.168	0.1747	0.1554	0.3502	0.1888		NA	NA	4.121	RP11-468N14.12	NA	ENSG00000249735	ENST00000503544.1	YES	unprocessed_pseudogene	intron_variant,non_coding_transcript_variant
norclozapine	UGT2B10	rs2926036	rs5012098	4	69861422	G	T	0.17112	-0.0147245	0.0240093	0.539688	FLASHFM	0	NA	NA	0	G	0.169	0.1952	0.1554	0.3502	0.1945		NA	NA	4.686	RP11-468N14.11	NA	ENSG00000250277	ENST00000509604.2	YES	processed_pseudogene	downstream_gene_variant
norclozapine	UGT2B10	rs2926036	rs5012099	4	69861575	A	G	0.17112	-0.0147192	0.0240091	0.539831	FLASHFM	0	NA	NA	0	A	0.169	0.1952	0.1554	0.3502	0.1945		NA	NA	7.416	RP11-468N14.11	NA	ENSG00000250277	ENST00000509604.2	YES	processed_pseudogene	downstream_gene_variant
norclozapine	UGT2B10	rs2926036	rs4467643	4	69853973	T	G	0.169428	-0.0148209	0.0241845	0.539991	FLASHFM	0	NA	NA	0	T	0.168	0.1747	0.1544	0.3502	0.1888		NA	NA	5.271	RP11-468N14.12	NA	ENSG00000249735	ENST00000503544.1	YES	unprocessed_pseudogene	intron_variant,non_coding_transcript_variant
norclozapine	UGT2B10	rs2926036	rs77325355	4	69848940	C	A	0.169957	-0.0147603	0.0240977	0.540193	FLASHFM	0	NA	NA	0	C	0.168	0.1747	0.1554	0.3502	0.1888		NA	NA	0.147	RP11-468N14.12	NA	ENSG00000249735	ENST00000503544.1	YES	unprocessed_pseudogene	downstream_gene_variant
norclozapine	UGT2B10	rs2926036	rs10447081	4	69852486	C	T	0.169641	-0.0147663	0.0241153	0.540327	FLASHFM	0	NA	NA	0	C	0.168	0.1747	0.1554	0.3502	0.1888		NA	NA	8.643	RP11-468N14.12	NA	ENSG00000249735	ENST00000503544.1	YES	unprocessed_pseudogene	intron_variant,non_coding_transcript_variant
norclozapine	UGT2B10	rs2926036	rs77491073	4	69851475	C	T	0.169768	-0.0147385	0.0241012	0.540851	FLASHFM	0	NA	NA	0	A	NA	NA	NA	NA	NA		NA	NA	4.185	RP11-468N14.12	NA	ENSG00000249735	ENST00000503544.1	YES	unprocessed_pseudogene	intron_variant,non_coding_transcript_variant
norclozapine	UGT2B10	rs2926036	rs62307191	4	70279510	G	A	0.146677	0.0163282	0.0267481	0.541568	FLASHFM	0	NA	NA	0	G	0.1561	0.2791	0.2628	0.1131	0.2017		NA	NA	0.704	RP11-790I12.2	NA	ENSG00000249956	ENST00000514441.1	YES	processed_pseudogene	intron_variant,non_coding_transcript_variant
norclozapine	UGT2B10	rs2926036	rs74328690	4	69864241	C	T	0.171183	-0.0146535	0.0240138	0.541722	FLASHFM	0	NA	NA	0	C	0.169	0.1967	0.1564	0.3502	0.196		NA	NA	4.001	RP11-468N14.11	NA	ENSG00000250277	ENST00000509604.2	YES	processed_pseudogene	upstream_gene_variant
norclozapine	UGT2B10	rs2926036	rs114815240	4	69850714	A	C	0.169732	-0.0146935	0.0241019	0.5421	FLASHFM	0	NA	NA	0	A	0.168	0.174	0.1564	0.3502	0.1902		NA	NA	3.989	RP11-468N14.12	NA	ENSG00000249735	ENST00000503544.1	YES	unprocessed_pseudogene	downstream_gene_variant
norclozapine	UGT2B10	rs2926036	rs2331577	4	69779141	A	G	0.170181	-0.0158611	0.0260281	0.542271	FLASHFM	0	NA	NA	0	A	0.836	0.3949	0.7209	0.4385	0.5447		NA	NA	0.004	RP11-468N14.09	NA	ENSG00000198277	ENST00000511202.1	YES	unprocessed_pseudogene	downstream_gene_variant
norclozapine	UGT2B10	rs2926036	rs1841051	4	69866445	T	G	0.171161	-0.0146326	0.0240161	0.542336	FLASHFM	0	NA	NA	0	A	NA	NA	NA	NA	NA		NA	NA	0.371	RP11-468N14.11	NA	ENSG00000250277	ENST00000509604.2	YES	processed_pseudogene	upstream_gene_variant
norclozapine	UGT2B10	rs2926036	rs79156747	4	69860575	G	A	0.169728	-0.0147177	0.0241691	0.542561	FLASHFM	0	NA	NA	0	G	0.169	0.1959	0.1554	0.3502	0.1945		NA	NA	2.392	RP11-468N14.11	NA	ENSG00000250277	ENST00000509604.2	YES	processed_pseudogene	downstream_gene_variant
norclozapine	UGT2B10	rs2926036	rs192832737	4	69850892	T	G	0.169721	-0.0146733	0.0241023	0.542661	FLASHFM	0	NA	NA	0	A	NA	NA	NA	NA	NA		NA	NA	0.171	RP11-468N14.12	NA	ENSG00000249735	ENST00000503544.1	YES	unprocessed_pseudogene	non_coding_transcript_exon_variant
norclozapine	UGT2B10	rs2926036	rs61021826	4	69865516	T	G	0.171203	-0.0146201	0.0240174	0.542703	FLASHFM	0	NA	NA	0	A	NA	NA	NA	NA	NA		NA	NA	0.468	RP11-468N14.11	NA	ENSG00000250277	ENST00000509604.2	YES	processed_pseudogene	upstream_gene_variant
norclozapine	UGT2B10	rs2926036	rs4467641	4	69849157	T	C	0.169939	-0.0146671	0.0240968	0.542742	FLASHFM	0	NA	NA	0	T	0.168	0.1747	0.1554	0.3502	0.1888		NA	NA	1.385	RP11-468N14.12	NA	ENSG00000249735	ENST00000503544.1	YES	unprocessed_pseudogene	downstream_gene_variant
norclozapine	UGT2B10	rs2926036	rs56880244	4	70287071	G	A	0.0978266	0.0193624	0.0318284	0.542964	FLASHFM	0	NA	NA	0	G	0.1044	0.2723	0.1636	0.0466	0.1758		NA	NA	4.269	RP11-790I12.2	NA	ENSG00000249956	ENST00000514441.1	YES	processed_pseudogene	intron_variant,non_coding_transcript_variant
norclozapine	UGT2B10	rs2926036	rs35470687	4	69859129	T	G	0.171087	-0.0146044	0.024012	0.543046	FLASHFM	0	NA	NA	0	C	NA	NA	NA	NA	NA		NA	NA	1.536	RP11-468N14.12	NA	ENSG00000249735	ENST00000503544.1	YES	unprocessed_pseudogene	upstream_gene_variant
norclozapine	UGT2B10	rs2926036	rs17520029	4	69868169	G	A	0.171196	-0.0145926	0.0240207	0.543518	FLASHFM	0	NA	NA	0	G	0.169	0.1967	0.1554	0.3502	0.1945		NA	NA	1.5	RP11-468N14.11	NA	ENSG00000250277	ENST00000509604.2	YES	processed_pseudogene	upstream_gene_variant
norclozapine	UGT2B10	rs2926036	rs79941148	4	69850918	A	G	0.169729	-0.0146417	0.024102	0.543527	FLASHFM	0	NA	NA	0	A	0.168	0.174	0.1554	0.3522	0.1873		NA	NA	6.821	RP11-468N14.12	NA	ENSG00000249735	ENST00000503544.1	YES	unprocessed_pseudogene	non_coding_transcript_exon_variant
norclozapine	UGT2B10	rs2926036	rs2331569	4	69853839	A	G	0.169636	-0.0146526	0.0241415	0.543887	FLASHFM	0	NA	NA	0	A	0.169	0.1747	0.1554	0.3502	0.1888		NA	NA	3.22	RP11-468N14.12	NA	ENSG00000249735	ENST00000503544.1	YES	unprocessed_pseudogene	intron_variant,non_coding_transcript_variant
norclozapine	UGT2B10	rs2926036	rs80230926	4	69849528	G	T	0.16991	-0.014595	0.0240955	0.544704	FLASHFM	0	NA	NA	0	C	NA	NA	NA	NA	NA		NA	NA	0.261	RP11-468N14.12	NA	ENSG00000249735	ENST00000503544.1	YES	unprocessed_pseudogene	downstream_gene_variant
norclozapine	UGT2B10	rs2926036	rs78963790	4	69849794	G	T	0.169907	-0.0145789	0.024095	0.54514	FLASHFM	0	NA	NA	0	A	NA	NA	NA	NA	NA		NA	NA	3.749	RP11-468N14.12	NA	ENSG00000249735	ENST00000503544.1	YES	unprocessed_pseudogene	downstream_gene_variant
norclozapine	UGT2B10	rs2926036	rs78735538	4	69849858	C	T	0.169905	-0.0145741	0.0240948	0.545268	FLASHFM	0	NA	NA	0	C	0.168	0.1747	0.1554	0.3502	0.1888		NA	NA	3.267	RP11-468N14.12	NA	ENSG00000249735	ENST00000503544.1	YES	unprocessed_pseudogene	downstream_gene_variant
norclozapine	UGT2B10	rs2926036	rs114874745	4	69855814	G	A	0.17101	-0.014491	0.0240195	0.546307	FLASHFM	0	NA	NA	0	G	0.169	0.1952	0.1554	0.3502	0.1945		NA	NA	0.008	RP11-468N14.12	NA	ENSG00000249735	ENST00000503544.1	YES	unprocessed_pseudogene	upstream_gene_variant
norclozapine	UGT2B10	rs2926036	rs75440127	4	69848245	C	T	0.169499	-0.0145302	0.0241795	0.547886	FLASHFM	0	NA	NA	0	C	0.168	0.1747	0.1554	0.3502	0.1888		NA	NA	2.233	RP11-468N14.12	NA	ENSG00000249735	ENST00000503544.1	YES	unprocessed_pseudogene	downstream_gene_variant
norclozapine	UGT2B10	rs2926036	rs75739416	4	69848225	T	C	0.169493	-0.0145196	0.0241802	0.54819	FLASHFM	0	NA	NA	0	T	0.168	0.1747	0.1554	0.3502	0.1888		NA	NA	1.343	RP11-468N14.12	NA	ENSG00000249735	ENST00000503544.1	YES	unprocessed_pseudogene	downstream_gene_variant
norclozapine	UGT2B10	rs2926036	rs74870980	4	69851107	T	C	0.16988	-0.0144656	0.024093	0.548236	FLASHFM	0	NA	NA	0	T	0.168	0.1755	0.1554	0.3502	0.1888		NA	NA	1.266	RP11-468N14.12	NA	ENSG00000249735	ENST00000503544.1	YES	unprocessed_pseudogene	intron_variant,non_coding_transcript_variant
norclozapine	UGT2B10	rs2926036	rs2088092	4	70298721	T	C	0.102027	0.0184628	0.0308087	0.548991	FLASHFM	0	NA	NA	0	T	0.1103	0.2746	0.1656	0.0466	0.1787		NA	NA	1.189	RP11-790I12.3	NA	ENSG00000250828	ENST00000502633.1	YES	unprocessed_pseudogene	upstream_gene_variant
norclozapine	UGT2B10	rs2926036	rs2101793	4	70298418	A	G	0.102025	0.0184562	0.0308086	0.549133	FLASHFM	0	NA	NA	0	A	0.1123	0.2731	0.1656	0.0466	0.1787		NA	NA	2.759	RP11-790I12.3	NA	ENSG00000250828	ENST00000502633.1	YES	unprocessed_pseudogene	upstream_gene_variant
norclozapine	UGT2B10	rs2926036	rs114759987	4	69851876	T	C	0.169858	-0.0144099	0.0240916	0.549754	FLASHFM	0	NA	NA	0	A	NA	NA	NA	NA	NA		NA	NA	3.08	RP11-468N14.12	NA	ENSG00000249735	ENST00000503544.1	YES	unprocessed_pseudogene	intron_variant,non_coding_transcript_variant
norclozapine	UGT2B10	rs2926036	rs62306009	4	70238261	C	T	0.149095	0.0158282	0.0264712	0.549881	FLASHFM	0	NA	NA	0	C	0.1561	0.298	0.2556	0.1131	0.2046		NA	NA	2.089	NA	NA	NA	NA	NA	NA	intergenic_variant
norclozapine	UGT2B10	rs2926036	rs10447079	4	69852199	G	A	0.169854	-0.0144024	0.0240915	0.549959	FLASHFM	0	NA	NA	0	G	0.168	0.1747	0.1554	0.3502	0.1888		NA	NA	5.131	RP11-468N14.12	NA	ENSG00000249735	ENST00000503544.1	YES	unprocessed_pseudogene	intron_variant,non_coding_transcript_variant
norclozapine	UGT2B10	rs2926036	rs10447080	4	69852428	G	A	0.169846	-0.014383	0.024091	0.550491	FLASHFM	0	NA	NA	0	G	0.168	0.1747	0.1554	0.3502	0.1888		NA	NA	6.818	RP11-468N14.12	NA	ENSG00000249735	ENST00000503544.1	YES	unprocessed_pseudogene	intron_variant,non_coding_transcript_variant
norclozapine	UGT2B10	rs2926036	rs13108709	4	69908007	A	G	0.241109	-0.0133609	0.0223848	0.550592	FLASHFM	0	NA	NA	0	A	0.7883	0.2852	0.6738	0.3532	0.6729		NA	NA	0.232	RP11-813N20.3	NA	ENSG00000250919	ENST00000508672.1	YES	unprocessed_pseudogene	intron_variant,non_coding_transcript_variant
norclozapine	UGT2B10	rs2926036	rs11249520	4	69888925	G	T	0.241323	-0.0134698	0.0225752	0.550733	FLASHFM	0	NA	NA	0	C	NA	NA	NA	NA	NA		NA	NA	4.912	RP11-813N20.1	NA	ENSG00000251685	ENST00000505092.1	YES	unprocessed_pseudogene	upstream_gene_variant
norclozapine	UGT2B10	rs2926036	rs10447083	4	69852666	T	C	0.169838	-0.0143692	0.0240899	0.550854	FLASHFM	0	NA	NA	0	T	0.168	0.1747	0.1554	0.3502	0.1888		NA	NA	0.718	RP11-468N14.12	NA	ENSG00000249735	ENST00000503544.1	YES	unprocessed_pseudogene	intron_variant,non_coding_transcript_variant
norclozapine	UGT2B10	rs2926036	rs147690215	4	70237936	A	C	0.149088	0.0157861	0.0264695	0.550916	FLASHFM	0	NA	NA	0	A	0.1561	0.298	0.2556	0.1131	0.2046		NA	NA	0.016	NA	NA	NA	NA	NA	NA	intergenic_variant
norclozapine	UGT2B10	rs2926036	rs10447084	4	69852721	A	G	0.169832	-0.014357	0.0240896	0.551186	FLASHFM	0	NA	NA	0	A	0.168	0.1747	0.1554	0.3502	0.1888		NA	NA	2.965	RP11-468N14.12	NA	ENSG00000249735	ENST00000503544.1	YES	unprocessed_pseudogene	intron_variant,non_coding_transcript_variant
norclozapine	UGT2B10	rs2926036	rs78581483	4	69853461	G	A	0.169647	-0.0143586	0.024104	0.55138	FLASHFM	0	NA	NA	0	C	NA	NA	NA	NA	NA		NA	NA	0.026	RP11-468N14.12	NA	ENSG00000249735	ENST00000503544.1	YES	unprocessed_pseudogene	intron_variant,non_coding_transcript_variant
norclozapine	UGT2B10	rs2926036	rs4418043	4	70240676	G	T	0.102842	0.0182	0.0305618	0.5515	FLASHFM	0	NA	NA	0	G	0.1064	0.292	0.1605	0.0466	0.1801		NA	NA	1.14	NA	NA	NA	NA	NA	NA	intergenic_variant
norclozapine	UGT2B10	rs2926036	rs13145304	4	69907912	C	T	0.241066	-0.0133309	0.0223857	0.551504	FLASHFM	0	NA	NA	0	C	0.7883	0.2852	0.6738	0.3532	0.6729		NA	NA	0.547	RP11-813N20.3	NA	ENSG00000250919	ENST00000508672.1	YES	unprocessed_pseudogene	intron_variant,non_coding_transcript_variant
norclozapine	UGT2B10	rs2926036	rs77675922	4	69853359	A	G	0.169631	-0.0143491	0.0241087	0.551721	FLASHFM	0	NA	NA	0	A	0.168	0.1747	0.1554	0.3502	0.1888		NA	NA	0.446	RP11-468N14.12	NA	ENSG00000249735	ENST00000503544.1	YES	unprocessed_pseudogene	intron_variant,non_coding_transcript_variant
norclozapine	UGT2B10	rs2926036	rs10447076	4	69854390	T	C	0.170755	-0.0142422	0.0240502	0.553726	FLASHFM	0	NA	NA	0	T	0.169	0.1952	0.1554	0.3502	0.1945		NA	NA	1.344	RP11-468N14.12	NA	ENSG00000249735	ENST00000503544.1	YES	unprocessed_pseudogene	upstream_gene_variant
norclozapine	UGT2B10	rs2926036	rs6827511	4	69899513	C	T	0.232974	-0.013499	0.0228319	0.554362	FLASHFM	0	NA	NA	0	A	NA	NA	NA	NA	NA		NA	NA	1.438	RP11-813N20.3	NA	ENSG00000250919	ENST00000508672.1	YES	unprocessed_pseudogene	intron_variant,non_coding_transcript_variant
norclozapine	UGT2B10	rs2926036	rs62296598	4	70099953	G	T	0.152688	0.0156638	0.0265073	0.554572	FLASHFM	0	NA	NA	0	A	NA	NA	NA	NA	NA		NA	NA	2.902	NA	NA	NA	NA	NA	NA	intergenic_variant
norclozapine	UGT2B10	rs2926036	rs4235106	4	69887437	A	G	0.240859	-0.0132553	0.0225347	0.556388	FLASHFM	0	NA	NA	0	A	0.7873	0.2632	0.6748	0.3532	0.6744		NA	NA	5.013	RP11-813N20.2	NA	ENSG00000249890	ENST00000503426.1	YES	unprocessed_pseudogene	non_coding_transcript_exon_variant
norclozapine	UGT2B10	rs2926036	rs2736459	4	70330305	C	T	0.375004	0.0111683	0.0190111	0.556892	FLASHFM	0	NA	NA	0	C	0.3519	0.3343	0.4765	0.5575	0.3501		NA	NA	0.308	NA	NA	NA	NA	NA	NA	intergenic_variant
norclozapine	UGT2B10	rs2926036	rs79010373	4	70282693	T	C	0.144553	0.0158403	0.027034	0.557916	FLASHFM	0	NA	NA	0	T	0.1541	0.2791	0.2618	0.1131	0.2017		NA	NA	0.934	RP11-790I12.2	NA	ENSG00000249956	ENST00000514441.1	YES	processed_pseudogene	intron_variant,non_coding_transcript_variant
norclozapine	UGT2B10	rs2926036	rs146579894	4	69886243	T	C	0.156804	-0.0147136	0.0251684	0.558811	FLASHFM	0	NA	NA	0	T	0.164	0.1664	0.1503	0.1806	0.1744		NA	NA	2.004	RP11-813N20.1	NA	ENSG00000251685	ENST00000505092.1	YES	unprocessed_pseudogene	upstream_gene_variant
norclozapine	UGT2B10	rs2926036	rs1824266	4	69870982	C	T	0.171089	-0.0140124	0.024031	0.559828	FLASHFM	0	NA	NA	0	C	0.169	0.1967	0.1554	0.3502	0.1945		NA	NA	0.1	RP11-813N20.1	NA	ENSG00000251685	ENST00000505092.1	YES	unprocessed_pseudogene	intron_variant,non_coding_transcript_variant
norclozapine	UGT2B10	rs2926036	rs58661690	4	69828758	A	G	0.181263	-0.013975	0.0239952	0.560291	FLASHFM	0	NA	NA	0	A	0.171	0.267	0.2904	0.5208	0.1888		NA	NA	0.318	NA	NA	NA	NA	NA	NA	intergenic_variant
norclozapine	UGT2B10	rs2926036	rs60839320	4	69828721	G	A	0.181262	-0.0139737	0.0239955	0.560332	FLASHFM	0	NA	NA	0	G	0.171	0.267	0.2904	0.5208	0.1888		NA	NA	6.3	NA	NA	NA	NA	NA	NA	intergenic_variant
norclozapine	UGT2B10	rs2926036	rs61397349	4	69828544	C	T	0.181256	-0.0139576	0.0239974	0.560816	FLASHFM	0	NA	NA	0	C	0.171	0.267	0.2904	0.5208	0.1888		NA	NA	0.248	NA	NA	NA	NA	NA	NA	intergenic_variant
norclozapine	UGT2B10	rs2926036	rs13113544	4	69774367	G	A	0.157516	-0.015438	0.0265445	0.560843	FLASHFM	0	NA	NA	0	G	0.84	0.5159	0.8272	0.6091	0.5591		NA	NA	0.246	RP11-468N14.13	NA	ENSG00000272626	ENST00000608365.1	YES	lincRNA	upstream_gene_variant
norclozapine	UGT2B10	rs2926036	rs146146920	4	69942544	T	C	0.115906	0.016927	0.0292814	0.563209	FLASHFM	0	NA	NA	0	G	NA	NA	NA	NA	NA		NA	NA	4.163	UGT2B7	12554	ENSG00000171234	ENST00000502942.1	NA	protein_coding	intron_variant
norclozapine	UGT2B10	rs2926036	rs11249529	4	69997633	A	C	0.12202	0.0162427	0.0283267	0.56637	FLASHFM	0	NA	NA	0	A	0.1541	0.1921	0.1196	0.0446	0.3285		NA	NA	1.927	RP13-644M16.3	NA	ENSG00000250100	ENST00000508057.2	YES	unprocessed_pseudogene	intron_variant,non_coding_transcript_variant
norclozapine	UGT2B10	rs2926036	rs62306012	4	70241788	G	A	0.148829	0.0151758	0.0264857	0.566657	FLASHFM	0	NA	NA	0	C	NA	NA	NA	NA	NA		NA	NA	1.312	NA	NA	NA	NA	NA	NA	intergenic_variant
norclozapine	UGT2B10	rs2926036	rs72641871	4	70239472	T	C	0.148837	0.0151253	0.0264856	0.567949	FLASHFM	0	NA	NA	0	T	0.1561	0.298	0.2556	0.1131	0.2046		NA	NA	6.679	NA	NA	NA	NA	NA	NA	intergenic_variant
norclozapine	UGT2B10	rs2926036	rs58965335	4	69945115	G	A	0.115908	0.0166378	0.0292869	0.56997	FLASHFM	0	NA	NA	0	G	0.1541	0.1067	0.1176	0.0437	0.317		NA	NA	0.119	UGT2B7	12554	ENSG00000171234	ENST00000502942.1	NA	protein_coding	intron_variant
norclozapine	UGT2B10	rs2926036	rs12501804	4	70292664	A	G	0.101829	0.017441	0.0308353	0.571654	FLASHFM	0	NA	NA	0	A	0.1103	0.2738	0.1656	0.0466	0.1801		NA	NA	1.969	RP11-790I12.2	NA	ENSG00000249956	ENST00000514441.1	YES	processed_pseudogene	downstream_gene_variant
norclozapine	UGT2B10	rs2926036	rs17146922	4	70320578	C	T	0.183956	0.0137153	0.0242787	0.572134	FLASHFM	0	NA	NA	0	C	0.2068	0.0756	0.229	0.0496	0.2133		NA	NA	2.926	RP11-790I12.4	NA	ENSG00000249686	ENST00000510750.1	YES	unprocessed_pseudogene	downstream_gene_variant
norclozapine	UGT2B10	rs2926036	rs1841050	4	69862775	C	T	0.171686	-0.0135154	0.0239591	0.572682	FLASHFM	0	NA	NA	0	C	0.17	0.2126	0.1554	0.3502	0.196		NA	NA	7.704	RP11-468N14.11	NA	ENSG00000250277	ENST00000509604.2	YES	processed_pseudogene	non_coding_transcript_exon_variant
norclozapine	UGT2B10	rs2926036	rs74286012	4	69863528	C	T	0.171692	-0.0135145	0.02396	0.572725	FLASHFM	0	NA	NA	0	C	0.169	0.2126	0.1554	0.3502	0.196		NA	NA	3.021	RP11-468N14.11	NA	ENSG00000250277	ENST00000509604.2	YES	processed_pseudogene	upstream_gene_variant
norclozapine	UGT2B10	rs2926036	rs75612478	4	69829981	C	T	0.181183	-0.0135004	0.0239926	0.573646	FLASHFM	0	NA	NA	0	A	NA	NA	NA	NA	NA		NA	NA	2.114	NA	NA	NA	NA	NA	NA	intergenic_variant
norclozapine	UGT2B10	rs2926036	rs6817568	4	69820336	T	G	0.198532	0.0131023	0.0232879	0.573692	FLASHFM	0	NA	NA	0	T	0.1958	0.2443	0.2894	0.5208	0.196		NA	NA	0.052	UGT2A3	28528	ENSG00000135220	ENST00000251566.4	YES	protein_coding	upstream_gene_variant
norclozapine	UGT2B10	rs2926036	rs61159119	4	69829245	G	A	0.181188	-0.0134857	0.023992	0.574054	FLASHFM	0	NA	NA	0	G	0.17	0.267	0.2894	0.5208	0.1888		NA	NA	5.296	NA	NA	NA	NA	NA	NA	intergenic_variant
norclozapine	UGT2B10	rs2926036	rs58630860	4	69829443	C	T	0.181188	-0.0134847	0.0239919	0.574081	FLASHFM	0	NA	NA	0	A	NA	NA	NA	NA	NA		NA	NA	3.435	NA	NA	NA	NA	NA	NA	intergenic_variant
norclozapine	UGT2B10	rs2926036	rs3966085	4	69830542	A	G	0.181188	-0.0134828	0.0239919	0.574133	FLASHFM	0	NA	NA	0	A	0.171	0.267	0.2894	0.5258	0.1888		NA	NA	4.896	NA	NA	NA	NA	NA	NA	intergenic_variant
norclozapine	UGT2B10	rs2926036	rs62298911	4	70057610	G	A	0.0953803	0.0179029	0.0319304	0.575012	FLASHFM	0	NA	NA	0	G	0.1064	0.1876	0.1595	0.0486	0.1758		NA	NA	4.843	RP11-704M14.1	NA	ENSG00000250696	ENST00000504301.1	NA	antisense	intron_variant,non_coding_transcript_variant
norclozapine	UGT2B10	rs2926036	rs74422603	4	69827306	A	G	0.181182	-0.0133811	0.0240126	0.577355	FLASHFM	0	NA	NA	0	A	0.171	0.267	0.2894	0.5208	0.1888		NA	NA	2	NA	NA	NA	NA	NA	NA	intergenic_variant
norclozapine	UGT2B10	rs2926036	rs4342253	4	70238924	A	G	0.148909	0.014746	0.0265069	0.578002	FLASHFM	0	NA	NA	0	A	0.1561	0.298	0.2556	0.1131	0.2046		NA	NA	1.833	NA	NA	NA	NA	NA	NA	intergenic_variant
norclozapine	UGT2B10	rs2926036	rs62298909	4	70051135	T	C	0.0948885	0.0178526	0.0321164	0.578298	FLASHFM	0	NA	NA	0	T	0.1064	0.1868	0.1595	0.0486	0.1787		NA	NA	2.948	RP13-644M16.4	NA	ENSG00000196472	ENST00000514545.2	YES	transcribed_unprocessed_pseudogene	downstream_gene_variant
norclozapine	UGT2B10	rs2926036	rs4694551	4	69886460	A	G	0.240604	-0.0125279	0.0225386	0.57832	FLASHFM	0	NA	NA	0	A	0.7883	0.2625	0.6748	0.3532	0.6744		NA	NA	0.488	RP11-813N20.1	NA	ENSG00000251685	ENST00000505092.1	YES	unprocessed_pseudogene	upstream_gene_variant
norclozapine	UGT2B10	rs2926036	rs28386872	4	69883053	C	T	0.18634	0.0129249	0.0234549	0.581599	FLASHFM	0	NA	NA	0	C	0.2028	0.2209	0.1595	0.1796	0.2032		NA	NA	4.651	RP11-813N20.1	NA	ENSG00000251685	ENST00000505092.1	YES	unprocessed_pseudogene	intron_variant,non_coding_transcript_variant
norclozapine	UGT2B10	rs2926036	rs59314351	4	69944916	C	T	0.117285	0.0159359	0.0289963	0.582604	FLASHFM	0	NA	NA	0	C	0.1551	0.1218	0.1176	0.0437	0.317		NA	NA	4.214	UGT2B7	12554	ENSG00000171234	ENST00000502942.1	NA	protein_coding	intron_variant
norclozapine	UGT2B10	rs2926036	rs79336977	4	69889404	A	G	0.157198	-0.0137842	0.0250982	0.58286	FLASHFM	0	NA	NA	0	A	0.164	0.1831	0.1503	0.1796	0.1772		NA	NA	1.136	RP11-813N20.1	NA	ENSG00000251685	ENST00000505092.1	YES	unprocessed_pseudogene	upstream_gene_variant
norclozapine	UGT2B10	rs2926036	rs12499192	4	69943548	G	T	0.117321	0.0158767	0.0289859	0.583872	FLASHFM	0	NA	NA	0	G	0.1551	0.1218	0.1196	0.0437	0.317		NA	NA	5.822	UGT2B7	12554	ENSG00000171234	ENST00000502942.1	NA	protein_coding	intron_variant
norclozapine	UGT2B10	rs2926036	rs4326076	4	69897813	G	A	0.14909	-0.0141896	0.0259328	0.584262	FLASHFM	0	NA	NA	0	G	0.164	0.0666	0.1513	0.1796	0.1628		NA	NA	0.463	RP11-813N20.3	NA	ENSG00000250919	ENST00000508672.1	YES	unprocessed_pseudogene	intron_variant,non_coding_transcript_variant
norclozapine	UGT2B10	rs2926036	rs28365062	4	69964271	G	A	0.119591	0.0153632	0.0288031	0.593766	FLASHFM	0	NA	NA	0	G	0.1551	0.1543	0.1186	0.0437	0.3228	PA166156676	NA	NA	0.134	UGT2B7	12554	ENSG00000171234	ENST00000305231.7	YES	protein_coding	synonymous_variant
norclozapine	UGT2B10	rs2926036	rs12186268	4	69864903	T	C	0.171537	-0.0127572	0.0240068	0.595141	FLASHFM	0	NA	NA	0	T	0.172	0.2413	0.1564	0.3502	0.196		NA	NA	0.057	RP11-468N14.11	NA	ENSG00000250277	ENST00000509604.2	YES	processed_pseudogene	upstream_gene_variant
norclozapine	UGT2B10	rs2926036	rs76031228	4	69903041	C	T	0.156984	-0.0132545	0.0252023	0.598942	FLASHFM	0	NA	NA	0	A	NA	NA	NA	NA	NA		NA	NA	0.574	RP11-813N20.3	NA	ENSG00000250919	ENST00000508672.1	YES	unprocessed_pseudogene	intron_variant,non_coding_transcript_variant
norclozapine	UGT2B10	rs2926036	rs111542944	4	69870721	G	A	0.17286	-0.0124796	0.0238939	0.601468	FLASHFM	0	NA	NA	0	G	0.169	0.2405	0.1554	0.3502	0.196		NA	NA	11.01	RP11-813N20.1	NA	ENSG00000251685	ENST00000505092.1	YES	unprocessed_pseudogene	non_coding_transcript_exon_variant
norclozapine	UGT2B10	rs2926036	rs75398261	4	69908263	A	G	0.157166	-0.0131466	0.0251775	0.601561	FLASHFM	0	NA	NA	0	A	0.164	0.1702	0.1513	0.1796	0.1744		NA	NA	2.766	RP11-813N20.3	NA	ENSG00000250919	ENST00000508672.1	YES	unprocessed_pseudogene	intron_variant,non_coding_transcript_variant
norclozapine	UGT2B10	rs2926036	rs2736460	4	70330171	G	T	0.376289	0.00991044	0.0189987	0.601923	FLASHFM	0	NA	NA	0	G	0.3549	0.3623	0.4765	0.5575	0.3501		NA	NA	4.575	NA	NA	NA	NA	NA	NA	intergenic_variant
norclozapine	UGT2B10	rs2926036	rs12186302	4	69864939	G	A	0.171342	-0.0124772	0.0240656	0.604132	FLASHFM	0	NA	NA	0	G	0.169	0.2413	0.1554	0.3502	0.196		NA	NA	0.548	RP11-468N14.11	NA	ENSG00000250277	ENST00000509604.2	YES	processed_pseudogene	upstream_gene_variant
norclozapine	UGT2B10	rs2926036	rs11937195	4	69940122	A	C	0.116073	0.0151321	0.0292686	0.60515	FLASHFM	0	NA	NA	0	A	0.1551	0.1067	0.1176	0.0437	0.317		NA	NA	1.386	RP13-644M16.5	NA	ENSG00000248763	ENST00000507775.2	YES	unprocessed_pseudogene	downstream_gene_variant
norclozapine	UGT2B10	rs2926036	rs12507280	4	70292669	G	T	0.147447	0.0137693	0.0267344	0.606523	FLASHFM	0	NA	NA	0	G	0.16	0.2791	0.273	0.1141	0.2046		NA	NA	0.536	RP11-790I12.2	NA	ENSG00000249956	ENST00000514441.1	YES	processed_pseudogene	downstream_gene_variant
norclozapine	UGT2B10	rs2926036	rs74399757	4	69831091	C	T	0.17138	-0.0124023	0.0240824	0.606557	FLASHFM	0	NA	NA	0	A	NA	NA	NA	NA	NA		NA	NA	3.959	NA	NA	NA	NA	NA	NA	intergenic_variant
norclozapine	UGT2B10	rs2926036	rs17147077	4	69867519	G	A	0.172886	-0.0122841	0.0238766	0.606915	FLASHFM	0	NA	NA	0	C	NA	NA	NA	NA	NA		NA	NA	0.777	RP11-468N14.11	NA	ENSG00000250277	ENST00000509604.2	YES	processed_pseudogene	upstream_gene_variant
norclozapine	UGT2B10	rs2926036	rs78105650	4	69867728	G	A	0.172876	-0.0122831	0.0238818	0.607022	FLASHFM	0	NA	NA	0	C	NA	NA	NA	NA	NA		NA	NA	0.942	RP11-468N14.11	NA	ENSG00000250277	ENST00000509604.2	YES	processed_pseudogene	upstream_gene_variant
norclozapine	UGT2B10	rs2926036	rs12506686	4	70293856	A	C	0.147469	0.0137208	0.0267378	0.60784	FLASHFM	0	NA	NA	0	A	0.16	0.2791	0.273	0.1141	0.2046		NA	NA	0.635	RP11-790I12.2	NA	ENSG00000249956	ENST00000514441.1	YES	processed_pseudogene	downstream_gene_variant
norclozapine	UGT2B10	rs2926036	rs79034708	4	69864469	C	T	0.172821	-0.0122406	0.0238667	0.60804	FLASHFM	0	NA	NA	0	C	0.169	0.2405	0.1564	0.3502	0.196		NA	NA	4.94	RP11-468N14.11	NA	ENSG00000250277	ENST00000509604.2	YES	processed_pseudogene	upstream_gene_variant
norclozapine	UGT2B10	rs2926036	rs2290765	4	69865967	T	C	0.172906	-0.0122357	0.0238752	0.608312	FLASHFM	0	NA	NA	0	T	0.169	0.2405	0.1554	0.3502	0.196		NA	NA	1.379	RP11-468N14.11	NA	ENSG00000250277	ENST00000509604.2	YES	processed_pseudogene	upstream_gene_variant
norclozapine	UGT2B10	rs2926036	rs80142460	4	69863682	G	A	0.172806	-0.0122245	0.0238639	0.608469	FLASHFM	0	NA	NA	0	G	0.169	0.2405	0.1554	0.3502	0.196		NA	NA	2.54	RP11-468N14.11	NA	ENSG00000250277	ENST00000509604.2	YES	processed_pseudogene	upstream_gene_variant
norclozapine	UGT2B10	rs2926036	rs79354342	4	69863771	T	C	0.172793	-0.0122193	0.0238689	0.608698	FLASHFM	0	NA	NA	0	T	0.169	0.2405	0.1554	0.3502	0.196		NA	NA	6.598	RP11-468N14.11	NA	ENSG00000250277	ENST00000509604.2	YES	processed_pseudogene	upstream_gene_variant
norclozapine	UGT2B10	rs2926036	rs58364797	4	69865206	A	G	0.172892	-0.0122167	0.0238727	0.60883	FLASHFM	0	NA	NA	0	A	0.169	0.2405	0.1554	0.3502	0.196		NA	NA	1.204	RP11-468N14.11	NA	ENSG00000250277	ENST00000509604.2	YES	processed_pseudogene	upstream_gene_variant
norclozapine	UGT2B10	rs2926036	rs2018024	4	69862918	A	G	0.17279	-0.0122088	0.0238615	0.608894	FLASHFM	0	NA	NA	0	A	0.17	0.2405	0.1554	0.3502	0.196		NA	NA	4.266	RP11-468N14.11	NA	ENSG00000250277	ENST00000509604.2	YES	processed_pseudogene	non_coding_transcript_exon_variant
norclozapine	UGT2B10	rs2926036	rs12186303	4	69864983	G	A	0.17287	-0.0122087	0.0238764	0.609119	FLASHFM	0	NA	NA	0	G	0.169	0.2413	0.1554	0.3502	0.196		NA	NA	0.127	RP11-468N14.11	NA	ENSG00000250277	ENST00000509604.2	YES	processed_pseudogene	upstream_gene_variant
norclozapine	UGT2B10	rs2926036	rs77527257	4	69862333	G	A	0.172794	-0.0121956	0.0238621	0.609291	FLASHFM	0	NA	NA	0	G	0.169	0.2405	0.1554	0.3502	0.196		NA	NA	5.038	RP11-468N14.11	NA	ENSG00000250277	ENST00000509604.2	YES	processed_pseudogene	downstream_gene_variant
norclozapine	UGT2B10	rs2926036	rs61013054	4	70299305	G	A	0.147563	0.013603	0.0267401	0.610953	FLASHFM	0	NA	NA	0	G	0.16	0.2791	0.273	0.1141	0.2046		NA	NA	1.381	RP11-790I12.3	NA	ENSG00000250828	ENST00000502633.1	YES	unprocessed_pseudogene	upstream_gene_variant
norclozapine	UGT2B10	rs2926036	rs1075100	4	69834101	A	C	0.171368	-0.0122499	0.0240895	0.611092	FLASHFM	0	NA	NA	0	A	0.171	0.1725	0.181	0.3462	0.1859		NA	NA	6.485	RP11-468N14.10	NA	ENSG00000251498	ENST00000515628.1	YES	unprocessed_pseudogene	downstream_gene_variant
norclozapine	UGT2B10	rs2926036	rs11947050	4	70297621	C	T	0.147441	0.0135296	0.0267517	0.613034	FLASHFM	0	NA	NA	0	C	0.16	0.2791	0.273	0.1141	0.2046		NA	NA	3.648	NA	NA	NA	NA	NA	NA	intergenic_variant
norclozapine	UGT2B10	rs2926036	rs11947052	4	70297625	G	T	0.147442	0.0135258	0.0267519	0.613138	FLASHFM	0	NA	NA	0	G	0.16	0.2791	0.273	0.1141	0.2046		NA	NA	3.142	NA	NA	NA	NA	NA	NA	intergenic_variant
norclozapine	UGT2B10	rs2926036	rs72639749	4	70048779	A	C	0.10692	0.0152703	0.0302792	0.614038	FLASHFM	0	NA	NA	0	A	0.1074	0.3351	0.1595	0.0486	0.1844		NA	NA	2.352	RP13-644M16.4	NA	ENSG00000196472	ENST00000514545.2	YES	transcribed_unprocessed_pseudogene	downstream_gene_variant
norclozapine	UGT2B10	rs2926036	rs4472206	4	69894169	C	T	0.156201	-0.0126805	0.0252563	0.615617	FLASHFM	0	NA	NA	0	C	0.164	0.1694	0.1503	0.1548	0.1744		NA	NA	6.245	RP11-813N20.3	NA	ENSG00000250919	ENST00000508672.1	YES	unprocessed_pseudogene	non_coding_transcript_exon_variant
norclozapine	UGT2B10	rs2926036	rs62296561	4	70090800	T	C	0.0950548	0.0160886	0.0321531	0.616811	FLASHFM	0	NA	NA	0	T	0.1064	0.1899	0.1605	0.0466	0.1729		NA	NA	2.56	NA	NA	NA	ENSR00001296474	NA	enhancer	regulatory_region_variant
norclozapine	UGT2B10	rs2926036	rs57631654	4	69871593	G	A	0.182549	-0.0117192	0.0234267	0.616899	FLASHFM	0	NA	NA	0	G	0.173	0.2496	0.1912	0.3899	0.1988		NA	NA	0.34	RP11-813N20.1	NA	ENSG00000251685	ENST00000505092.1	YES	unprocessed_pseudogene	intron_variant,non_coding_transcript_variant
norclozapine	UGT2B10	rs2926036	rs4554146	4	69922466	C	A	0.117587	0.0144914	0.0290025	0.617313	FLASHFM	0	NA	NA	0	C	0.1551	0.1293	0.1074	0.0437	0.2911		NA	NA	3.569	UGT2B7	12554	ENSG00000171234	ENST00000502942.1	NA	protein_coding	intron_variant
norclozapine	UGT2B10	rs2926036	rs62308488	4	70299579	C	A	0.147443	0.0133598	0.0267638	0.617657	FLASHFM	0	NA	NA	0	C	0.161	0.2799	0.273	0.1131	0.2046		NA	NA	1.299	RP11-790I12.3	NA	ENSG00000250828	ENST00000502633.1	YES	unprocessed_pseudogene	upstream_gene_variant
norclozapine	UGT2B10	rs2926036	rs78082932	4	69853586	T	C	0.164131	-0.0122807	0.0246934	0.618959	FLASHFM	0	NA	NA	0	A	NA	NA	NA	NA	NA		NA	NA	2.551	RP11-468N14.12	NA	ENSG00000249735	ENST00000503544.1	YES	unprocessed_pseudogene	intron_variant,non_coding_transcript_variant
norclozapine	UGT2B10	rs2926036	rs4343788	4	69922544	T	C	0.116176	0.014389	0.0292615	0.622904	FLASHFM	0	NA	NA	0	T	0.1551	0.1074	0.1074	0.0437	0.2911		NA	NA	2.218	UGT2B7	12554	ENSG00000171234	ENST00000502942.1	NA	protein_coding	intron_variant
norclozapine	UGT2B10	rs2926036	rs59728350	4	69869226	G	A	0.174615	-0.0117582	0.0240015	0.624208	FLASHFM	0	NA	NA	0	C	0.001	0.0537	0.0634	0.255	0.0504		NA	NA	0.043	RP11-813N20.1	NA	ENSG00000251685	ENST00000505092.1	YES	unprocessed_pseudogene	downstream_gene_variant
norclozapine	UGT2B10	rs2926036	rs62298872	4	69987215	A	G	0.126846	0.0135327	0.0278826	0.627431	FLASHFM	0	NA	NA	0	A	0.1541	0.2519	0.1196	0.0446	0.33		NA	NA	2.848	RP13-644M16.1	NA	ENSG00000251284	ENST00000506559.2	YES	processed_pseudogene	upstream_gene_variant
norclozapine	UGT2B10	rs2926036	rs6842737	4	69824005	C	T	0.181078	-0.011645	0.0240154	0.627748	FLASHFM	0	NA	NA	0	A	NA	NA	NA	NA	NA		NA	NA	5.162	NA	NA	NA	NA	NA	NA	intergenic_variant
norclozapine	UGT2B10	rs2926036	rs75038841	4	69901970	T	C	0.151411	-0.0124643	0.0258157	0.629226	FLASHFM	0	NA	NA	0	T	0.164	0.1006	0.1513	0.1796	0.1657		NA	NA	0.382	RP11-813N20.3	NA	ENSG00000250919	ENST00000508672.1	YES	unprocessed_pseudogene	intron_variant,non_coding_transcript_variant
norclozapine	UGT2B10	rs2926036	rs62298873	4	69988580	G	A	0.119036	0.0138322	0.0288159	0.631212	FLASHFM	0	NA	NA	0	G	0.1541	0.143	0.1196	0.0446	0.3228		NA	NA	4.86	RP13-644M16.1	NA	ENSG00000251284	ENST00000506559.2	YES	processed_pseudogene	upstream_gene_variant
norclozapine	UGT2B10	rs2926036	rs12508596	4	69923133	G	A	0.118292	0.0133342	0.0288328	0.643747	FLASHFM	0	NA	NA	0	G	0.1551	0.1293	0.1074	0.0437	0.2911		NA	NA	5.002	UGT2B7	12554	ENSG00000171234	ENST00000502942.1	NA	protein_coding	intron_variant
norclozapine	UGT2B10	rs2926036	rs6833024	4	69840098	A	G	0.170999	-0.0108747	0.0241211	0.652105	FLASHFM	0	NA	NA	0	A	0.171	0.174	0.18	0.3472	0.1873		NA	NA	0.635	RP11-468N14.10	NA	ENSG00000251498	ENST00000515628.1	YES	unprocessed_pseudogene	intron_variant,non_coding_transcript_variant
norclozapine	UGT2B10	rs2926036	rs79124684	4	70047486	T	C	0.241179	-0.00995086	0.022086	0.652314	FLASHFM	0	NA	NA	0	T	0.2455	0.3336	0.3671	0.4692	0.2795		NA	NA	11.8	RP13-644M16.4	NA	ENSG00000196472	ENST00000514545.2	YES	transcribed_unprocessed_pseudogene	non_coding_transcript_exon_variant
norclozapine	UGT2B10	rs2926036	rs66464520	4	70047347	T	G	0.241178	-0.00994843	0.0220866	0.652402	FLASHFM	0	NA	NA	0	T	0.2455	0.3336	0.3671	0.4692	0.2795		NA	NA	1.025	RP13-644M16.4	NA	ENSG00000196472	ENST00000514545.2	YES	transcribed_unprocessed_pseudogene	upstream_gene_variant
norclozapine	UGT2B10	rs2926036	rs56326415	4	70046907	T	G	0.24118	-0.00993432	0.0220878	0.65288	FLASHFM	0	NA	NA	0	A	NA	NA	NA	NA	NA		NA	NA	3.996	RP13-644M16.4	NA	ENSG00000196472	ENST00000514545.2	YES	transcribed_unprocessed_pseudogene	upstream_gene_variant
norclozapine	UGT2B10	rs2926036	rs66698581	4	70046649	C	T	0.241144	-0.00975376	0.0220906	0.658827	FLASHFM	0	NA	NA	0	C	0.2455	0.3336	0.3671	0.4692	0.2795		NA	NA	0.467	RP13-644M16.4	NA	ENSG00000196472	ENST00000514545.2	YES	transcribed_unprocessed_pseudogene	upstream_gene_variant
norclozapine	UGT2B10	rs2926036	rs72607811	4	70046579	G	A	0.241122	-0.00967242	0.0220914	0.661506	FLASHFM	0	NA	NA	0	G	0.2455	0.3336	0.3671	0.4692	0.2795		NA	NA	6.767	RP13-644M16.4	NA	ENSG00000196472	ENST00000514545.2	YES	transcribed_unprocessed_pseudogene	upstream_gene_variant
norclozapine	UGT2B10	rs2926036	rs11723822	4	69836151	A	C	0.368744	-0.00879977	0.0202282	0.663545	FLASHFM	0	NA	NA	0	A	0.6352	0.1195	0.5133	0.1815	0.3963		NA	NA	0.635	RP11-468N14.10	NA	ENSG00000251498	ENST00000515628.1	YES	unprocessed_pseudogene	downstream_gene_variant
norclozapine	UGT2B10	rs2926036	rs10019619	4	69872024	A	G	0.253004	-0.00959452	0.0220841	0.663959	FLASHFM	0	NA	NA	0	A	0.7813	0.267	0.6687	0.1885	0.6455		NA	NA	1.038	RP11-813N20.1	NA	ENSG00000251685	ENST00000505092.1	YES	unprocessed_pseudogene	intron_variant,non_coding_transcript_variant
norclozapine	UGT2B10	rs2926036	rs12512735	4	69836312	A	G	0.368209	-0.00852272	0.0201953	0.673013	FLASHFM	0	NA	NA	0	A	0.6352	0.1233	0.5133	0.1815	0.3963		NA	NA	0.124	RP11-468N14.10	NA	ENSG00000251498	ENST00000515628.1	YES	unprocessed_pseudogene	downstream_gene_variant
norclozapine	UGT2B10	rs2926036	rs2331627	4	69875627	A	G	0.252867	-0.00928972	0.0220589	0.673658	FLASHFM	0	NA	NA	0	A	0.7813	0.2723	0.6728	0.1905	0.647		NA	NA	0.068	RP11-813N20.1	NA	ENSG00000251685	ENST00000505092.1	YES	unprocessed_pseudogene	splice_region_variant,intron_variant,non_coding_transcript_variant
norclozapine	UGT2B10	rs2926036	rs113270456	4	70056287	T	G	0.243321	-0.00923821	0.0219603	0.673991	FLASHFM	0	NA	NA	0	T	0.2445	0.3238	0.3671	0.4692	0.281		NA	NA	0.933	RP11-704M14.1	NA	ENSG00000250696	ENST00000504301.1	NA	antisense	intron_variant,non_coding_transcript_variant
norclozapine	UGT2B10	rs2926036	rs1598902	4	69831931	G	A	0.169856	-0.0101423	0.0241946	0.675073	FLASHFM	0	NA	NA	0	C	NA	NA	NA	NA	NA		NA	NA	4.369	NA	NA	NA	ENSR00001990822	NA	open_chromatin_region	regulatory_region_variant
norclozapine	UGT2B10	rs2926036	rs78855436	4	70047681	C	A	0.241971	-0.00923749	0.0220547	0.67533	FLASHFM	0	NA	NA	0	C	0.2455	0.3336	0.3671	0.4692	0.2795		NA	NA	0.122	RP13-644M16.4	NA	ENSG00000196472	ENST00000514545.2	YES	transcribed_unprocessed_pseudogene	non_coding_transcript_exon_variant
norclozapine	UGT2B10	rs2926036	rs1458240	4	69830733	G	A	0.169823	-0.0101277	0.0241912	0.675469	FLASHFM	0	NA	NA	0	C	NA	NA	NA	NA	NA		NA	NA	4.223	NA	NA	NA	NA	NA	NA	intergenic_variant
norclozapine	UGT2B10	rs2926036	rs62296610	4	70110954	T	G	0.103763	0.0125322	0.0304597	0.680753	FLASHFM	0	NA	NA	0	T	0.1064	0.292	0.1605	0.0466	0.1801		NA	NA	0.533	RP11-618I10.1	NA	ENSG00000249763	ENST00000512892.1	YES	processed_pseudogene	intron_variant,non_coding_transcript_variant
norclozapine	UGT2B10	rs2926036	rs4590108	4	70114455	G	A	0.103752	0.0124694	0.0304492	0.682161	FLASHFM	0	NA	NA	0	G	0.1064	0.2927	0.1616	0.0466	0.1801		NA	NA	0.502	RP11-618I10.1	NA	ENSG00000249763	ENST00000512892.1	YES	processed_pseudogene	intron_variant,non_coding_transcript_variant
norclozapine	UGT2B10	rs2926036	rs11936022	4	70115019	A	C	0.103755	0.0124679	0.0304473	0.682178	FLASHFM	0	NA	NA	0	A	0.1064	0.292	0.1605	0.0466	0.1801		NA	NA	0.173	RP11-618I10.1	NA	ENSG00000249763	ENST00000512892.1	YES	processed_pseudogene	intron_variant,non_coding_transcript_variant
norclozapine	UGT2B10	rs2926036	rs9684495	4	70049274	G	A	0.242347	-0.00896273	0.0220239	0.684041	FLASHFM	0	NA	NA	0	G	0.2455	0.3336	0.3671	0.4692	0.2795		NA	NA	4.531	RP13-644M16.4	NA	ENSG00000196472	ENST00000514545.2	YES	transcribed_unprocessed_pseudogene	downstream_gene_variant
norclozapine	UGT2B10	rs2926036	rs13143630	4	70339098	C	T	0.256701	0.00861965	0.0212566	0.685107	FLASHFM	0	NA	NA	0	C	0.2584	0.2088	0.1196	0	0.2493		NA	NA	0.365	NA	NA	NA	NA	NA	NA	intergenic_variant
norclozapine	UGT2B10	rs2926036	rs62298907	4	70048097	A	G	0.0940707	0.012903	0.032214	0.68876	FLASHFM	0	NA	NA	0	A	0.1064	0.1868	0.1595	0.0486	0.1758		NA	NA	1.036	RP13-644M16.4	NA	ENSG00000196472	ENST00000514545.2	YES	transcribed_unprocessed_pseudogene	downstream_gene_variant
norclozapine	UGT2B10	rs2926036	rs7689557	4	70051703	A	G	0.242834	-0.00862816	0.021997	0.694879	FLASHFM	0	NA	NA	0	A	0.2455	0.3336	0.3671	0.4692	0.2795		NA	NA	2.931	RP13-644M16.4	NA	ENSG00000196472	ENST00000514545.2	YES	transcribed_unprocessed_pseudogene	downstream_gene_variant
norclozapine	UGT2B10	rs2926036	rs7689117	4	70051455	T	G	0.242869	-0.00856748	0.0219985	0.696937	FLASHFM	0	NA	NA	0	A	NA	NA	NA	NA	NA		NA	NA	3.965	RP13-644M16.4	NA	ENSG00000196472	ENST00000514545.2	YES	transcribed_unprocessed_pseudogene	downstream_gene_variant
norclozapine	UGT2B10	rs2926036	rs1845547	4	70315332	A	G	0.261142	0.00816981	0.0211005	0.698618	FLASHFM	0	NA	NA	0	A	0.2584	0.2239	0.1186	0.001	0.2421		NA	NA	0.002	RP11-790I12.4	NA	ENSG00000249686	ENST00000510750.1	YES	unprocessed_pseudogene	upstream_gene_variant
norclozapine	UGT2B10	rs2926036	rs7689550	4	70051699	T	G	0.242871	-0.00849653	0.0219974	0.69931	FLASHFM	0	NA	NA	0	T	0.2455	0.3336	0.3671	0.4692	0.2795		NA	NA	2.397	RP13-644M16.4	NA	ENSG00000196472	ENST00000514545.2	YES	transcribed_unprocessed_pseudogene	downstream_gene_variant
norclozapine	UGT2B10	rs2926036	rs13131776	4	70322986	A	G	0.259994	0.00808558	0.0210439	0.700812	FLASHFM	0	NA	NA	0	A	0.2584	0.1974	0.1186	0	0.2421		NA	NA	1.874	NA	NA	NA	NA	NA	NA	intergenic_variant
norclozapine	UGT2B10	rs2926036	rs4526045	4	70058421	C	T	0.243649	-0.00840821	0.0219309	0.701427	FLASHFM	0	NA	NA	0	A	NA	NA	NA	NA	NA		NA	NA	3.991	RP11-704M14.1	NA	ENSG00000250696	ENST00000504301.1	NA	antisense	intron_variant,non_coding_transcript_variant
norclozapine	UGT2B10	rs2926036	rs111784968	4	70049460	G	A	0.242489	-0.00824968	0.0220328	0.708086	FLASHFM	0	NA	NA	0	G	0.2455	0.3328	0.3671	0.4683	0.2795		NA	NA	3.511	RP13-644M16.4	NA	ENSG00000196472	ENST00000514545.2	YES	transcribed_unprocessed_pseudogene	downstream_gene_variant
norclozapine	UGT2B10	rs2926036	rs57908720	4	70055918	C	T	0.244037	-0.00818907	0.021956	0.709166	FLASHFM	0	NA	NA	0	C	0.2435	0.3359	0.3671	0.4692	0.281		NA	NA	10.42	RP11-704M14.1	NA	ENSG00000250696	ENST00000504301.1	NA	antisense	intron_variant,non_coding_transcript_variant
norclozapine	UGT2B10	rs2926036	rs12152583	4	70052090	G	A	0.242957	-0.00817988	0.0219899	0.709905	FLASHFM	0	NA	NA	0	C	NA	NA	NA	NA	NA		NA	NA	5.152	RP13-644M16.4	NA	ENSG00000196472	ENST00000514545.2	YES	transcribed_unprocessed_pseudogene	downstream_gene_variant
norclozapine	UGT2B10	rs2926036	rs1845548	4	70317316	G	T	0.261108	0.00781722	0.0210738	0.710678	FLASHFM	0	NA	NA	0	G	0.2584	0.2239	0.1186	0	0.2421		NA	NA	10.05	RP11-790I12.4	NA	ENSG00000249686	ENST00000510750.1	YES	unprocessed_pseudogene	non_coding_transcript_exon_variant
norclozapine	UGT2B10	rs2926036	rs58803475	4	70055488	A	G	0.244249	-0.00809838	0.0219435	0.712086	FLASHFM	0	NA	NA	0	A	0.2445	0.3351	0.3671	0.4692	0.281		NA	NA	0.145	RP11-704M14.1	NA	ENSG00000250696	ENST00000504301.1	NA	antisense	intron_variant,non_coding_transcript_variant
norclozapine	UGT2B10	rs2926036	rs12507556	4	69918740	T	C	0.114454	0.0108471	0.0295261	0.71334	FLASHFM	0	NA	NA	0	A	NA	NA	NA	NA	NA		NA	NA	0.745	UGT2B7	12554	ENSG00000171234	ENST00000502942.1	NA	protein_coding	intron_variant
norclozapine	UGT2B10	rs2926036	rs34556519	4	69967379	A	G	0.298223	-0.0074169	0.0204317	0.716598	FLASHFM	0	NA	NA	0	A	0.3191	0.5454	0.3374	0.4812	0.5591		NA	NA	0.942	UGT2B7	12554	ENSG00000171234	ENST00000305231.7	YES	protein_coding	intron_variant
norclozapine	UGT2B10	rs2926036	rs7662857	4	70057441	G	A	0.244269	-0.00782688	0.0219072	0.720886	FLASHFM	0	NA	NA	0	G	0.2445	0.3359	0.3681	0.4692	0.281		NA	NA	1.093	RP11-704M14.1	NA	ENSG00000250696	ENST00000504301.1	NA	antisense	intron_variant,non_coding_transcript_variant
norclozapine	UGT2B10	rs2926036	rs144459371	4	70051008	G	T	0.242606	-0.00783119	0.0220145	0.722043	FLASHFM	0	NA	NA	0	A	NA	NA	NA	NA	NA		NA	NA	5.231	RP13-644M16.4	NA	ENSG00000196472	ENST00000514545.2	YES	transcribed_unprocessed_pseudogene	downstream_gene_variant
norclozapine	UGT2B10	rs2926036	rs78471128	4	69717309	T	C	0.121083	0.0099991	0.0281698	0.722621	FLASHFM	0	NA	NA	0	T	0.1412	0.0083	0.1687	0.3452	0.1542		NA	NA	1.356	NA	NA	NA	NA	NA	NA	intergenic_variant
norclozapine	UGT2B10	rs2926036	rs72607815	4	70056507	A	G	0.244162	-0.00775165	0.0219234	0.723654	FLASHFM	0	NA	NA	0	A	0.2445	0.3359	0.3681	0.4692	0.281		NA	NA	2.23	RP11-704M14.1	NA	ENSG00000250696	ENST00000504301.1	NA	antisense	intron_variant,non_coding_transcript_variant
norclozapine	UGT2B10	rs2926036	rs13141101	4	70319051	T	G	0.260994	0.00743966	0.0210642	0.723945	FLASHFM	0	NA	NA	0	T	0.2584	0.2239	0.1186	0	0.2421		NA	NA	0.651	RP11-790I12.4	NA	ENSG00000249686	ENST00000510750.1	YES	unprocessed_pseudogene	downstream_gene_variant
norclozapine	UGT2B10	rs2926036	rs68147210	4	70056432	G	A	0.244142	-0.00774027	0.0219246	0.724058	FLASHFM	0	NA	NA	0	G	0.2445	0.3359	0.3671	0.4692	0.281		NA	NA	0.198	RP11-704M14.1	NA	ENSG00000250696	ENST00000504301.1	NA	antisense	intron_variant,non_coding_transcript_variant
norclozapine	UGT2B10	rs2926036	rs7660101	4	70051100	T	C	0.242716	-0.00773531	0.0220116	0.725274	FLASHFM	0	NA	NA	0	T	0.2455	0.3336	0.3671	0.4692	0.2795		NA	NA	3.47	RP13-644M16.4	NA	ENSG00000196472	ENST00000514545.2	YES	transcribed_unprocessed_pseudogene	downstream_gene_variant
norclozapine	UGT2B10	rs2926036	rs72642938	4	69891012	A	G	0.115028	0.01035	0.0295134	0.725821	FLASHFM	0	NA	NA	0	A	0.1521	0.1233	0.1002	0.0437	0.2911		NA	NA	2.099	RP11-813N20.1	NA	ENSG00000251685	ENST00000505092.1	YES	unprocessed_pseudogene	upstream_gene_variant
norclozapine	UGT2B10	rs2926036	rs12505081	4	70321293	G	A	0.259983	0.00732928	0.0210411	0.727592	FLASHFM	0	NA	NA	0	G	0.2584	0.1974	0.1186	0	0.2421		NA	NA	4.179	RP11-790I12.4	NA	ENSG00000249686	ENST00000510750.1	YES	unprocessed_pseudogene	downstream_gene_variant
norclozapine	UGT2B10	rs2926036	rs72607816	4	70056516	C	A	0.243705	-0.00763311	0.0219318	0.727811	FLASHFM	0	NA	NA	0	C	0.2445	0.3359	0.3671	0.4692	0.281		NA	NA	3.068	RP11-704M14.1	NA	ENSG00000250696	ENST00000504301.1	NA	antisense	intron_variant,non_coding_transcript_variant
norclozapine	UGT2B10	rs2926036	rs4694743	4	70324048	G	A	0.254927	0.00738152	0.0212526	0.728348	FLASHFM	0	NA	NA	0	G	0.2584	0.1271	0.1186	0	0.2421		NA	NA	4.62	NA	NA	NA	NA	NA	NA	intergenic_variant
norclozapine	UGT2B10	rs2926036	rs1841052	4	69872667	T	C	0.114917	0.0101694	0.0295607	0.730833	FLASHFM	0	NA	NA	0	T	0.1521	0.1165	0.1022	0.0437	0.2925		NA	NA	0.086	RP11-813N20.1	NA	ENSG00000251685	ENST00000505092.1	YES	unprocessed_pseudogene	intron_variant,non_coding_transcript_variant
norclozapine	UGT2B10	rs2926036	rs74286009	4	69823812	A	G	0.164567	-0.00840194	0.0244986	0.731632	FLASHFM	0	NA	NA	0	A	0.17	0.1006	0.18	0.3472	0.1787		NA	NA	5.68	NA	NA	NA	NA	NA	NA	intergenic_variant
norclozapine	UGT2B10	rs2926036	rs78563964	4	69990713	A	G	0.142721	-0.00922166	0.0268998	0.731738	FLASHFM	0	NA	NA	0	A	0.159	0.0106	0.1554	0.1776	0.1398		NA	NA	4.14	RP13-644M16.1	NA	ENSG00000251284	ENST00000506559.2	YES	processed_pseudogene	upstream_gene_variant
norclozapine	UGT2B10	rs2926036	rs2331558	4	69660187	C	T	0.118113	-0.00963001	0.0282968	0.733614	FLASHFM	0	NA	NA	0	A	NA	NA	NA	NA	NA		NA	NA	0.127	NA	NA	NA	NA	NA	NA	intergenic_variant
norclozapine	UGT2B10	rs2926036	rs1989329	4	69769286	G	T	0.15803	0.00888086	0.0264966	0.737497	FLASHFM	0	NA	NA	0	G	0.8459	0.3419	0.7464	0.4425	0.5562		NA	NA	6.408	RP11-468N14.13	NA	ENSG00000272626	ENST00000608365.1	YES	lincRNA	intron_variant,non_coding_transcript_variant
norclozapine	UGT2B10	rs2926036	rs4694550	4	69886275	C	T	0.114967	0.00989357	0.0295485	0.737757	FLASHFM	0	NA	NA	0	C	0.1531	0.115	0.1002	0.0437	0.2911		NA	NA	6.101	RP11-813N20.1	NA	ENSG00000251685	ENST00000505092.1	YES	unprocessed_pseudogene	upstream_gene_variant
norclozapine	UGT2B10	rs2926036	rs77716531	4	70039275	C	T	0.0488698	-0.0151417	0.0452532	0.737927	FLASHFM	0	NA	NA	0	C	0.0527	0.0227	0.1309	0.0704	0.0245		NA	NA	0.721	NA	NA	NA	NA	NA	NA	intergenic_variant
norclozapine	UGT2B10	rs2926036	rs56943005	4	69873502	G	A	0.114977	0.00974392	0.0295394	0.741504	FLASHFM	0	NA	NA	0	G	0.1521	0.1165	0.1022	0.0437	0.2925		NA	NA	4.076	RP11-813N20.1	NA	ENSG00000251685	ENST00000505092.1	YES	unprocessed_pseudogene	intron_variant,non_coding_transcript_variant
norclozapine	UGT2B10	rs2926036	rs60276248	4	69873380	G	T	0.115038	0.00970229	0.0295282	0.742475	FLASHFM	0	NA	NA	0	G	0.1521	0.1165	0.1022	0.0437	0.2925		NA	NA	1.104	RP11-813N20.1	NA	ENSG00000251685	ENST00000505092.1	YES	unprocessed_pseudogene	intron_variant,non_coding_transcript_variant
norclozapine	UGT2B10	rs2926036	rs4326078	4	70058335	A	C	0.244323	-0.00694659	0.0218207	0.750221	FLASHFM	0	NA	NA	0	A	0.2445	0.3457	0.3681	0.4692	0.2824		NA	NA	2.151	RP11-704M14.1	NA	ENSG00000250696	ENST00000504301.1	NA	antisense	intron_variant,non_coding_transcript_variant
norclozapine	UGT2B10	rs2926036	rs12152612	4	70054619	G	A	0.243993	-0.00693686	0.0219525	0.752008	FLASHFM	0	NA	NA	0	G	0.2445	0.3359	0.3661	0.4692	0.2795		NA	NA	2.389	RP11-704M14.1	NA	ENSG00000250696	ENST00000504301.1	NA	antisense	intron_variant,non_coding_transcript_variant
norclozapine	UGT2B10	rs2926036	rs78584760	4	70039575	G	A	0.0476371	-0.0144749	0.0460634	0.75334	FLASHFM	0	NA	NA	0	G	0.0507	0.0023	0.1155	0.0605	0.0245		NA	NA	1.488	NA	NA	NA	NA	NA	NA	intergenic_variant
norclozapine	UGT2B10	rs2926036	rs138075742	4	69921284	A	C	0.114655	0.00924433	0.0294931	0.753946	FLASHFM	0	NA	NA	0	A	0.1521	0.1074	0.1063	0.0437	0.2867		NA	NA	0.794	UGT2B7	12554	ENSG00000171234	ENST00000502942.1	NA	protein_coding	intron_variant
norclozapine	UGT2B10	rs2926036	rs62308489	4	70301452	T	C	0.17276	-0.00726213	0.0252671	0.773795	FLASHFM	0	NA	NA	0	T	0.1809	0.32	0.3006	0.2321	0.2205		NA	NA	9.1	RP11-790I12.3	NA	ENSG00000250828	ENST00000502633.1	YES	unprocessed_pseudogene	upstream_gene_variant
norclozapine	UGT2B10	rs2926036	rs4694152	4	69901002	A	C	0.115121	0.00827139	0.0294053	0.778489	FLASHFM	0	NA	NA	0	A	0.1521	0.115	0.1002	0.0437	0.2911		NA	NA	0.133	RP11-813N20.3	NA	ENSG00000250919	ENST00000508672.1	YES	unprocessed_pseudogene	intron_variant,non_coding_transcript_variant
norclozapine	UGT2B10	rs2926036	rs2926037	4	69663003	G	T	0.115876	0.00786472	0.0282955	0.781051	FLASHFM	0	NA	NA	0	A	NA	NA	NA	NA	NA		NA	NA	7.065	NA	NA	NA	NA	NA	NA	intergenic_variant
norclozapine	UGT2B10	rs2926036	rs294755	4	69665970	A	G	0.115669	0.00772925	0.0282595	0.784461	FLASHFM	0	NA	NA	0	A	0.1272	0.0045	0.1564	0.3065	0.1354		NA	NA	3.624	NA	NA	NA	NA	NA	NA	intergenic_variant
norclozapine	UGT2B10	rs2926036	rs28485675	4	69833430	T	G	0.26041	0.00601725	0.0223566	0.787815	FLASHFM	0	NA	NA	0	T	0.7853	0.1362	0.5961	0.2252	0.6873		NA	NA	0.915	NA	NA	NA	NA	NA	NA	intergenic_variant
norclozapine	UGT2B10	rs2926036	rs80018150	4	69810401	T	C	0.196303	0.00589711	0.0233257	0.80041	FLASHFM	0	NA	NA	0	T	0.2038	0.261	0.1871	0.3442	0.1988		NA	NA	3.974	UGT2A3	28528	ENSG00000135220	ENST00000251566.4	YES	protein_coding	intron_variant
norclozapine	UGT2B10	rs2926036	rs17147338	4	70325886	T	C	0.0671255	-0.00939739	0.0381627	0.805492	FLASHFM	0	NA	NA	0	A	NA	NA	NA	NA	NA		NA	NA	1.775	NA	NA	NA	NA	NA	NA	intergenic_variant
norclozapine	UGT2B10	rs2926036	rs78503001	4	70233054	T	C	0.0456707	0.011431	0.0464262	0.805513	FLASHFM	0	NA	NA	0	T	0.0497	0.034	0.0951	0.0665	0.0259		NA	NA	2.684	NA	NA	NA	NA	NA	NA	intergenic_variant
norclozapine	UGT2B10	rs2926036	rs13107283	4	70332130	A	G	0.257857	0.00512402	0.0211574	0.808636	FLASHFM	0	NA	NA	0	A	0.2594	0.2095	0.1207	0.001	0.2522		NA	NA	2.119	NA	NA	NA	NA	NA	NA	intergenic_variant
norclozapine	UGT2B10	rs2926036	rs2642839	4	70284745	C	T	0.428483	0.00455689	0.0191175	0.8116	FLASHFM	0	NA	NA	0	C	0.5616	0.3548	0.5153	0.4901	0.5029		NA	NA	10.74	RP11-790I12.2	NA	ENSG00000249956	ENST00000514441.1	YES	processed_pseudogene	non_coding_transcript_exon_variant
norclozapine	UGT2B10	rs2926036	rs13130784	4	70327454	T	C	0.257831	0.00491529	0.0211232	0.815997	FLASHFM	0	NA	NA	0	T	0.2594	0.2179	0.1196	0	0.2507		NA	NA	1.78	NA	NA	NA	NA	NA	NA	intergenic_variant
norclozapine	UGT2B10	rs2926036	rs76235981	4	70123225	A	G	0.0464518	0.0105792	0.0459919	0.818075	FLASHFM	0	NA	NA	0	A	0.0497	0.0386	0.0961	0.0665	0.0259		NA	NA	1.679	NA	NA	NA	NA	NA	NA	intergenic_variant
norclozapine	UGT2B10	rs2926036	rs2013866	4	69842746	A	G	0.259445	0.00503107	0.0223616	0.821989	FLASHFM	0	NA	NA	0	A	0.7853	0.1346	0.5961	0.2252	0.6873		NA	NA	0.242	RP11-468N14.10	NA	ENSG00000251498	ENST00000515628.1	YES	unprocessed_pseudogene	upstream_gene_variant
norclozapine	UGT2B10	rs2926036	rs12719835	4	69842180	C	T	0.259449	0.00500915	0.0223613	0.82275	FLASHFM	0	NA	NA	0	C	0.7853	0.1346	0.5961	0.2252	0.6873		NA	NA	0.127	RP11-468N14.10	NA	ENSG00000251498	ENST00000515628.1	YES	unprocessed_pseudogene	upstream_gene_variant
norclozapine	UGT2B10	rs2926036	rs12719834	4	69841874	C	T	0.259455	0.00499446	0.0223602	0.823253	FLASHFM	0	NA	NA	0	A	NA	NA	NA	NA	NA		NA	NA	4.875	RP11-468N14.10	NA	ENSG00000251498	ENST00000515628.1	YES	unprocessed_pseudogene	upstream_gene_variant
norclozapine	UGT2B10	rs2926036	rs3749510	4	69817080	T	C	0.189384	0.00519024	0.0235594	0.825634	FLASHFM	0	NA	NA	0	A	NA	NA	NA	NA	NA		NA	NA	1.137	UGT2A3	28528	ENSG00000135220	ENST00000251566.4	YES	protein_coding	synonymous_variant
norclozapine	UGT2B10	rs2926036	rs2642836	4	70285583	A	C	0.428392	0.00419545	0.0191105	0.826232	FLASHFM	0	NA	NA	0	A	0.5686	0.3548	0.5174	0.4921	0.5086		NA	NA	0.234	RP11-790I12.2	NA	ENSG00000249956	ENST00000514441.1	YES	processed_pseudogene	intron_variant,non_coding_transcript_variant
norclozapine	UGT2B10	rs2926036	rs6812415	4	69839029	C	T	0.259466	0.00489979	0.0223613	0.826557	FLASHFM	0	NA	NA	0	A	NA	NA	NA	NA	NA		NA	NA	1.796	RP11-468N14.10	NA	ENSG00000251498	ENST00000515628.1	YES	unprocessed_pseudogene	intron_variant,non_coding_transcript_variant
norclozapine	UGT2B10	rs2926036	rs12719832	4	69840562	T	G	0.259526	0.00487945	0.0223615	0.827267	FLASHFM	0	NA	NA	0	T	0.7853	0.1346	0.5961	0.2252	0.6873		NA	NA	2.061	RP11-468N14.10	NA	ENSG00000251498	ENST00000515628.1	YES	unprocessed_pseudogene	intron_variant,non_coding_transcript_variant
norclozapine	UGT2B10	rs2926036	rs2736450	4	70279407	G	A	0.428313	0.00417069	0.0191577	0.827661	FLASHFM	0	NA	NA	0	G	0.5686	0.3548	0.5174	0.4921	0.5086		NA	NA	3.338	RP11-790I12.2	NA	ENSG00000249956	ENST00000514441.1	YES	processed_pseudogene	intron_variant,non_coding_transcript_variant
norclozapine	UGT2B10	rs2926036	rs13141487	4	70327795	C	A	0.257918	0.00449493	0.0211213	0.831471	FLASHFM	0	NA	NA	0	C	0.2594	0.2179	0.1196	0	0.2507		NA	NA	3.822	NA	NA	NA	NA	NA	NA	intergenic_variant
norclozapine	UGT2B10	rs2926036	rs79836090	4	70240243	C	T	0.0450456	0.009323	0.046491	0.841064	FLASHFM	0	NA	NA	0	A	NA	NA	NA	NA	NA		NA	NA	0.825	NA	NA	NA	NA	NA	NA	intergenic_variant
norclozapine	UGT2B10	rs2926036	rs77804951	4	70244580	G	A	0.0450536	0.00896648	0.0464679	0.84699	FLASHFM	0	NA	NA	0	G	0.0497	0.003	0.0971	0.0665	0.0245		NA	NA	1.19	NA	NA	NA	NA	NA	NA	intergenic_variant
norclozapine	UGT2B10	rs2926036	rs7667786	4	70093622	G	A	0.192076	0.00454899	0.023646	0.847446	FLASHFM	0	NA	NA	0	G	0.8082	0.7398	0.726	0.623	0.7478		NA	NA	2.653	NA	NA	NA	NA	NA	NA	intergenic_variant
norclozapine	UGT2B10	rs2926036	rs1598903	4	69832315	G	A	0.247617	0.00424668	0.0220806	0.847487	FLASHFM	0	NA	NA	0	G	0.7863	0.2511	0.7055	0.3988	0.6945		NA	NA	0.251	NA	NA	NA	ENSR00001990822	NA	open_chromatin_region	regulatory_region_variant
norclozapine	UGT2B10	rs2926036	rs3886642	4	69833007	T	C	0.247618	0.00424525	0.0220797	0.847531	FLASHFM	0	NA	NA	0	T	0.7863	0.2511	0.7055	0.3988	0.6945		NA	NA	1.96	NA	NA	NA	NA	NA	NA	intergenic_variant
norclozapine	UGT2B10	rs2926036	rs3886643	4	69832836	C	T	0.247617	0.00424402	0.0220799	0.847576	FLASHFM	0	NA	NA	0	A	NA	NA	NA	NA	NA		NA	NA	1.701	NA	NA	NA	NA	NA	NA	intergenic_variant
norclozapine	UGT2B10	rs2926036	rs12719833	4	69840571	T	G	0.259677	0.00422457	0.0223589	0.850137	FLASHFM	0	NA	NA	0	T	0.7853	0.1346	0.5961	0.2252	0.6873		NA	NA	1.065	RP11-468N14.10	NA	ENSG00000251498	ENST00000515628.1	YES	unprocessed_pseudogene	intron_variant,non_coding_transcript_variant
norclozapine	UGT2B10	rs2926036	rs144254517	4	70110278	C	T	0.047065	0.00857873	0.0457995	0.851417	FLASHFM	0	NA	NA	0	A	NA	NA	NA	NA	NA		NA	NA	0.831	RP11-618I10.1	NA	ENSG00000249763	ENST00000512892.1	YES	processed_pseudogene	intron_variant,non_coding_transcript_variant
norclozapine	UGT2B10	rs2926036	rs10027817	4	69829222	A	G	0.25889	0.00418071	0.0224607	0.852339	FLASHFM	0	NA	NA	0	A	0.7863	0.1354	0.5961	0.2252	0.6902		NA	NA	3.144	NA	NA	NA	NA	NA	NA	intergenic_variant
norclozapine	UGT2B10	rs2926036	rs76313776	4	70095976	A	G	0.0479394	0.00843451	0.0454484	0.852771	FLASHFM	0	NA	NA	0	A	0.0497	0.0386	0.0951	0.0665	0.0259		NA	NA	1.367	NA	NA	NA	NA	NA	NA	intergenic_variant
norclozapine	UGT2B10	rs2926036	rs6847948	4	69835407	A	G	0.247482	0.00407708	0.0220925	0.853585	FLASHFM	0	NA	NA	0	A	0.7863	0.2511	0.7055	0.3988	0.6945		NA	NA	1.631	RP11-468N14.10	NA	ENSG00000251498	ENST00000515628.1	YES	unprocessed_pseudogene	downstream_gene_variant
norclozapine	UGT2B10	rs2926036	rs143703809	4	70104230	C	T	0.0474871	0.00813842	0.0457839	0.858914	FLASHFM	0	NA	NA	0	C	0.0497	0.0386	0.0951	0.0675	0.0259		NA	NA	3.004	RP11-618I10.1	NA	ENSG00000249763	ENST00000512892.1	YES	processed_pseudogene	upstream_gene_variant
norclozapine	UGT2B10	rs2926036	rs4487432	4	69827889	G	A	0.258823	0.00388724	0.0224628	0.86261	FLASHFM	0	NA	NA	0	G	0.7853	0.1362	0.5971	0.2252	0.6902		NA	NA	11.63	NA	NA	NA	NA	NA	NA	intergenic_variant
norclozapine	UGT2B10	rs2926036	rs117151587	4	70099268	C	T	0.0477668	0.00761531	0.0454824	0.867028	FLASHFM	0	NA	NA	0	C	0.0497	0.0393	0.0951	0.0665	0.0259		NA	NA	1.989	NA	NA	NA	NA	NA	NA	intergenic_variant
norclozapine	UGT2B10	rs2926036	rs12512098	4	69860162	G	T	0.247993	0.00360942	0.0219892	0.869617	FLASHFM	0	NA	NA	0	C	NA	NA	NA	NA	NA		NA	NA	3.527	RP11-468N14.11	NA	ENSG00000250277	ENST00000509604.2	YES	processed_pseudogene	downstream_gene_variant
norclozapine	UGT2B10	rs2926036	rs7435529	4	70275332	G	A	0.427197	0.00308344	0.0191975	0.872395	FLASHFM	0	NA	NA	0	C	NA	NA	NA	NA	NA		NA	NA	0.394	RP11-790I12.2	NA	ENSG00000249956	ENST00000514441.1	YES	processed_pseudogene	intron_variant,non_coding_transcript_variant
norclozapine	UGT2B10	rs2926036	rs1902923	4	69846598	A	G	0.248891	0.00350191	0.0219947	0.873498	FLASHFM	0	NA	NA	0	A	0.7823	0.2632	0.7168	0.4444	0.6945		NA	NA	0.092	RP11-468N14.10	NA	ENSG00000251498	ENST00000515628.1	YES	unprocessed_pseudogene	upstream_gene_variant
norclozapine	UGT2B10	rs2926036	rs7678207	4	69860688	T	C	0.247925	0.0034339	0.0219842	0.875877	FLASHFM	0	NA	NA	0	A	NA	NA	NA	NA	NA		NA	NA	2.177	RP11-468N14.11	NA	ENSG00000250277	ENST00000509604.2	YES	processed_pseudogene	downstream_gene_variant
norclozapine	UGT2B10	rs2926036	rs4694490	4	69859702	T	C	0.247925	0.00343313	0.0219842	0.875904	FLASHFM	0	NA	NA	0	A	NA	NA	NA	NA	NA		NA	NA	2.465	RP11-468N14.11	NA	ENSG00000250277	ENST00000509604.2	YES	processed_pseudogene	downstream_gene_variant
norclozapine	UGT2B10	rs2926036	rs4694491	4	69860036	T	C	0.247925	0.00343253	0.0219842	0.875925	FLASHFM	0	NA	NA	0	T	0.7823	0.2625	0.7311	0.4444	0.6945		NA	NA	2.33	RP11-468N14.11	NA	ENSG00000250277	ENST00000509604.2	YES	processed_pseudogene	downstream_gene_variant
norclozapine	UGT2B10	rs2926036	rs6839405	4	69846397	C	T	0.24881	0.0033433	0.0219997	0.87921	FLASHFM	0	NA	NA	0	A	NA	NA	NA	NA	NA		NA	NA	1.532	RP11-468N14.10	NA	ENSG00000251498	ENST00000515628.1	YES	unprocessed_pseudogene	upstream_gene_variant
norclozapine	UGT2B10	rs2926036	rs1841039	4	69847013	T	C	0.248839	0.00333242	0.021997	0.879586	FLASHFM	0	NA	NA	0	T	0.7823	0.2625	0.7168	0.4444	0.6945		NA	NA	1.357	RP11-468N14.12	NA	ENSG00000249735	ENST00000503544.1	YES	unprocessed_pseudogene	downstream_gene_variant
norclozapine	UGT2B10	rs2926036	rs1458229	4	69839734	G	A	0.246669	0.00328758	0.0220949	0.881716	FLASHFM	0	NA	NA	0	G	0.7873	0.2504	0.7055	0.3988	0.6945		NA	NA	4.243	RP11-468N14.10	NA	ENSG00000251498	ENST00000515628.1	YES	unprocessed_pseudogene	splice_polypyrimidine_tract_variant,intron_variant,non_coding_transcript_variant
norclozapine	UGT2B10	rs2926036	rs12505263	4	69821169	T	C	0.257612	0.00333536	0.0225699	0.882517	FLASHFM	0	NA	NA	0	T	0.7873	0.1362	0.5961	0.2242	0.6916		NA	NA	9.129	UGT2A3	28528	ENSG00000135220	ENST00000251566.4	YES	protein_coding	upstream_gene_variant
norclozapine	UGT2B10	rs2926036	rs2199040	4	69825314	T	C	0.258777	0.00332041	0.0224848	0.8826	FLASHFM	0	NA	NA	0	T	0.7873	0.1354	0.5961	0.2242	0.6931		NA	NA	4.298	NA	NA	NA	NA	NA	NA	intergenic_variant
norclozapine	UGT2B10	rs2926036	rs1379811	4	69860563	A	C	0.246677	0.00323985	0.0220945	0.883419	FLASHFM	0	NA	NA	0	A	0.7823	0.2625	0.7311	0.4444	0.6945		NA	NA	0.477	RP11-468N14.11	NA	ENSG00000250277	ENST00000509604.2	YES	processed_pseudogene	downstream_gene_variant
norclozapine	UGT2B10	rs2926036	rs11249517	4	69824923	A	G	0.258785	0.0032748	0.022487	0.884213	FLASHFM	0	NA	NA	0	A	0.7863	0.1362	0.5961	0.2242	0.6888		NA	NA	1.465	NA	NA	NA	NA	NA	NA	intergenic_variant
norclozapine	UGT2B10	rs2926036	rs77076284	4	70086335	A	G	0.0494684	0.00651506	0.0447663	0.884288	FLASHFM	0	NA	NA	0	A	0.0507	0.0378	0.1043	0.0665	0.0274		NA	NA	1.901	RP11-704M14.2	NA	ENSG00000268803	ENST00000514003.2	YES	unprocessed_pseudogene	upstream_gene_variant
norclozapine	UGT2B10	rs2926036	rs138693113	4	70278183	C	T	0.0448958	0.00670873	0.0464872	0.885253	FLASHFM	0	NA	NA	0	C	0.0497	0.0061	0.0982	0.0665	0.0259		NA	NA	0.276	RP11-790I12.2	NA	ENSG00000249956	ENST00000514441.1	YES	processed_pseudogene	intron_variant,non_coding_transcript_variant
norclozapine	UGT2B10	rs2926036	rs74481721	4	70275450	A	G	0.0449142	0.00666611	0.0464878	0.885979	FLASHFM	0	NA	NA	0	A	0.0497	0.0076	0.0982	0.0665	0.0259		NA	NA	0.042	RP11-790I12.2	NA	ENSG00000249956	ENST00000514441.1	YES	processed_pseudogene	intron_variant,non_coding_transcript_variant
norclozapine	UGT2B10	rs2926036	rs4146121	4	69828879	G	A	0.258776	0.00317037	0.0224468	0.887681	FLASHFM	0	NA	NA	0	G	0.7863	0.1362	0.5961	0.2252	0.6902		NA	NA	3.883	NA	NA	NA	NA	NA	NA	intergenic_variant
norclozapine	UGT2B10	rs2926036	rs78925361	4	70088439	T	C	0.0482677	0.0063405	0.0453579	0.888827	FLASHFM	0	NA	NA	0	T	0.0497	0.0386	0.0941	0.0675	0.0259		NA	NA	1.877	NA	NA	NA	NA	NA	NA	intergenic_variant
norclozapine	UGT2B10	rs2926036	rs1902936	4	69831120	A	C	0.258802	0.00312808	0.0224499	0.889184	FLASHFM	0	NA	NA	0	A	0.7863	0.1354	0.5961	0.2252	0.6902		NA	NA	1.461	NA	NA	NA	NA	NA	NA	intergenic_variant
norclozapine	UGT2B10	rs2926036	rs2011141	4	69840854	A	C	0.245569	0.00302831	0.0221265	0.891139	FLASHFM	0	NA	NA	0	A	0.7863	0.2489	0.7065	0.3988	0.6945		NA	NA	0.557	RP11-468N14.10	NA	ENSG00000251498	ENST00000515628.1	YES	unprocessed_pseudogene	intron_variant,non_coding_transcript_variant
norclozapine	UGT2B10	rs2926036	rs151198210	4	70103766	A	G	0.046056	0.00627799	0.0466288	0.892898	FLASHFM	0	NA	NA	0	A	0.0497	0.0015	0.0951	0.0665	0.0245		NA	NA	1.613	RP11-618I10.1	NA	ENSG00000249763	ENST00000512892.1	YES	processed_pseudogene	upstream_gene_variant
norclozapine	UGT2B10	rs2926036	rs76033658	4	70091668	C	A	0.0481023	0.00608859	0.0453713	0.893249	FLASHFM	0	NA	NA	0	C	0.0497	0.0393	0.0951	0.0665	0.0259		NA	NA	3.154	NA	NA	NA	NA	NA	NA	intergenic_variant
norclozapine	UGT2B10	rs2926036	rs79216173	4	70100324	T	C	0.0477719	0.00600878	0.0454317	0.894779	FLASHFM	0	NA	NA	0	T	0.0497	0.0386	0.0951	0.0665	0.0259		NA	NA	0.037	NA	NA	NA	NA	NA	NA	intergenic_variant
norclozapine	UGT2B10	rs2926036	rs13128177	4	69853310	A	C	0.248507	0.00290181	0.0219654	0.894899	FLASHFM	0	NA	NA	0	A	0.7823	0.2625	0.7168	0.4444	0.6945		NA	NA	0.434	RP11-468N14.12	NA	ENSG00000249735	ENST00000503544.1	YES	unprocessed_pseudogene	intron_variant,non_coding_transcript_variant
norclozapine	UGT2B10	rs2926036	rs117100509	4	70104132	A	G	0.0460286	0.00603042	0.0466305	0.897102	FLASHFM	0	NA	NA	0	A	0.0497	0.0015	0.0951	0.0665	0.0245		NA	NA	1.626	RP11-618I10.1	NA	ENSG00000249763	ENST00000512892.1	YES	processed_pseudogene	upstream_gene_variant
norclozapine	UGT2B10	rs2926036	rs143936307	4	70102060	T	C	0.0460908	0.0055455	0.0466728	0.905421	FLASHFM	0	NA	NA	0	G	NA	NA	NA	NA	NA		NA	NA	0.993	NA	NA	NA	NA	NA	NA	intergenic_variant
norclozapine	UGT2B10	rs2926036	rs78572591	4	70110989	A	G	0.046877	0.00532656	0.0458029	0.90742	FLASHFM	0	NA	NA	0	A	0.0497	0.0386	0.0951	0.0665	0.0259		NA	NA	0.842	RP11-618I10.1	NA	ENSG00000249763	ENST00000512892.1	YES	processed_pseudogene	intron_variant,non_coding_transcript_variant
norclozapine	UGT2B10	rs2926036	rs13125664	4	70314265	T	C	0.220769	-0.00231938	0.022402	0.917539	FLASHFM	0	NA	NA	0	A	NA	NA	NA	NA	NA		NA	NA	0.905	RP11-790I12.4	NA	ENSG00000249686	ENST00000510750.1	YES	unprocessed_pseudogene	upstream_gene_variant
norclozapine	UGT2B10	rs2926036	rs12649644	4	70320823	C	T	0.230782	-0.00221732	0.021704	0.918628	FLASHFM	0	NA	NA	0	C	0.2127	0.1021	0.3661	0.4276	0.2695		NA	NA	4.046	RP11-790I12.4	NA	ENSG00000249686	ENST00000510750.1	YES	unprocessed_pseudogene	downstream_gene_variant
norclozapine	UGT2B10	rs2926036	rs149834575	4	70103189	G	A	0.0473893	0.00467907	0.0458331	0.918686	FLASHFM	0	NA	NA	0	G	0.0497	0.0386	0.0951	0.0665	0.0259		NA	NA	2.705	NA	NA	NA	NA	NA	NA	intergenic_variant
norclozapine	UGT2B10	rs2926036	rs3866921	4	70277242	G	A	0.42883	0.00195606	0.019168	0.918719	FLASHFM	0	NA	NA	0	G	0.5646	0.4592	0.5174	0.494	0.5115		NA	NA	2.991	RP11-790I12.2	NA	ENSG00000249956	ENST00000514441.1	YES	processed_pseudogene	intron_variant,non_coding_transcript_variant
norclozapine	UGT2B10	rs2926036	rs77331739	4	70086148	A	G	0.0494136	0.00431246	0.045078	0.923785	FLASHFM	0	NA	NA	0	A	0.0507	0.0363	0.1227	0.0605	0.0274		NA	NA	1.728	RP11-704M14.2	NA	ENSG00000268803	ENST00000514003.2	YES	unprocessed_pseudogene	upstream_gene_variant
norclozapine	UGT2B10	rs2926036	rs28555243	4	69862294	C	T	0.249605	0.00200211	0.0220557	0.927671	FLASHFM	0	NA	NA	0	A	NA	NA	NA	NA	NA		NA	NA	2.277	RP11-468N14.11	NA	ENSG00000250277	ENST00000509604.2	YES	processed_pseudogene	downstream_gene_variant
norclozapine	UGT2B10	rs2926036	rs34164753	4	69862203	A	G	0.249618	0.0019725	0.0220545	0.928734	FLASHFM	0	NA	NA	0	A	0.7823	0.2201	0.7311	0.4444	0.6931		NA	NA	1.538	RP11-468N14.11	NA	ENSG00000250277	ENST00000509604.2	YES	processed_pseudogene	downstream_gene_variant
norclozapine	UGT2B10	rs2926036	rs10024741	4	69864531	G	A	0.249645	0.00192085	0.0220628	0.930622	FLASHFM	0	NA	NA	0	G	0.7823	0.2186	0.7311	0.4444	0.6931		NA	NA	3.98	RP11-468N14.11	NA	ENSG00000250277	ENST00000509604.2	YES	processed_pseudogene	upstream_gene_variant
norclozapine	UGT2B10	rs2926036	rs149267927	4	70099234	A	C	0.0461153	0.00384157	0.0467339	0.934487	FLASHFM	0	NA	NA	0	A	0.0497	0.0053	0.0951	0.0665	0.0245		NA	NA	0.973	NA	NA	NA	NA	NA	NA	intergenic_variant
norclozapine	UGT2B10	rs2926036	rs1841049	4	69862596	A	C	0.24985	0.00160185	0.02206	0.942114	FLASHFM	0	NA	NA	0	A	0.7823	0.2186	0.7311	0.4444	0.6931		NA	NA	10.1	RP11-468N14.11	NA	ENSG00000250277	ENST00000509604.2	YES	processed_pseudogene	downstream_gene_variant
norclozapine	UGT2B10	rs2926036	rs11249518	4	69837094	A	G	0.246314	0.00146695	0.0221595	0.947219	FLASHFM	0	NA	NA	0	A	0.7863	0.2504	0.7055	0.3978	0.6945		NA	NA	0.891	RP11-468N14.10	NA	ENSG00000251498	ENST00000515628.1	YES	unprocessed_pseudogene	downstream_gene_variant
norclozapine	UGT2B10	rs2926036	rs6831147	4	69851263	G	A	0.25764	0.00146082	0.0222294	0.947604	FLASHFM	0	NA	NA	0	G	0.7823	0.1596	0.6718	0.2718	0.6873		NA	NA	5.66	RP11-468N14.12	NA	ENSG00000249735	ENST00000503544.1	YES	unprocessed_pseudogene	intron_variant,non_coding_transcript_variant
norclozapine	UGT2B10	rs2926036	rs7695476	4	69837898	C	T	0.247635	0.00142947	0.0221971	0.948652	FLASHFM	0	NA	NA	0	C	0.7863	0.2292	0.7055	0.3988	0.6931		NA	NA	0.023	RP11-468N14.10	NA	ENSG00000251498	ENST00000515628.1	YES	unprocessed_pseudogene	downstream_gene_variant
norclozapine	UGT2B10	rs2926036	rs7690181	4	69838088	G	A	0.24765	0.00141615	0.0221937	0.949123	FLASHFM	0	NA	NA	0	G	0.7863	0.2292	0.7055	0.3988	0.6931		NA	NA	7.414	RP11-468N14.10	NA	ENSG00000251498	ENST00000515628.1	YES	unprocessed_pseudogene	downstream_gene_variant
norclozapine	UGT2B10	rs2926036	rs6837000	4	69851169	C	T	0.257639	0.00129924	0.0222342	0.953403	FLASHFM	0	NA	NA	0	A	NA	NA	NA	NA	NA		NA	NA	4.863	RP11-468N14.12	NA	ENSG00000249735	ENST00000503544.1	YES	unprocessed_pseudogene	intron_variant,non_coding_transcript_variant
norclozapine	UGT2B10	rs2926036	rs6812186	4	69838907	C	T	0.24752	0.0012013	0.0221827	0.956812	FLASHFM	0	NA	NA	0	C	0.7863	0.2292	0.7065	0.3988	0.6931		NA	NA	6.656	RP11-468N14.10	NA	ENSG00000251498	ENST00000515628.1	YES	unprocessed_pseudogene	non_coding_transcript_exon_variant
norclozapine	UGT2B10	rs2926036	rs1841055	4	69859025	C	A	0.258734	-0.00108395	0.0222839	0.961204	FLASHFM	0	NA	NA	0	C	0.7813	0.1604	0.6687	0.1895	0.6412		NA	NA	3.736	RP11-468N14.12	NA	ENSG00000249735	ENST00000503544.1	YES	unprocessed_pseudogene	upstream_gene_variant
norclozapine	UGT2B10	rs2926036	rs6843788	4	69859378	C	T	0.258731	-0.00105411	0.0222839	0.962271	FLASHFM	0	NA	NA	0	A	NA	NA	NA	NA	NA		NA	NA	1.192	RP11-468N14.11	NA	ENSG00000250277	ENST00000509604.2	YES	processed_pseudogene	downstream_gene_variant
norclozapine	UGT2B10	rs2926036	rs6828317	4	69859503	A	C	0.258731	-0.00105401	0.0222839	0.962275	FLASHFM	0	NA	NA	0	A	0.7813	0.1596	0.6687	0.1895	0.6412		NA	NA	3.609	RP11-468N14.11	NA	ENSG00000250277	ENST00000509604.2	YES	processed_pseudogene	downstream_gene_variant
norclozapine	UGT2B10	rs2926036	rs7657796	4	69861014	C	A	0.258722	-0.00102872	0.0222858	0.963183	FLASHFM	0	NA	NA	0	C	0.7813	0.1596	0.6687	0.1895	0.6412		NA	NA	1.91	RP11-468N14.11	NA	ENSG00000250277	ENST00000509604.2	YES	processed_pseudogene	downstream_gene_variant
norclozapine	UGT2B10	rs2926036	rs7679122	4	69820283	A	C	0.255995	0.000902119	0.0226452	0.968223	FLASHFM	0	NA	NA	0	A	0.7913	0.1377	0.5982	0.2173	0.6916		NA	NA	1.02	UGT2A3	28528	ENSG00000135220	ENST00000251566.4	YES	protein_coding	upstream_gene_variant
norclozapine	UGT2B10	rs2926036	rs7691258	4	69855441	A	C	0.258219	0.000792082	0.0222934	0.971657	FLASHFM	0	NA	NA	0	A	0.7813	0.1596	0.6687	0.1895	0.6412		NA	NA	1.507	RP11-468N14.12	NA	ENSG00000249735	ENST00000503544.1	YES	unprocessed_pseudogene	upstream_gene_variant
norclozapine	UGT2B10	rs2926036	rs190578659	4	70083727	T	C	0.0496543	0.00134587	0.0450497	0.976167	FLASHFM	0	NA	NA	0	A	NA	NA	NA	NA	NA		NA	NA	6.89	UGT2B11	12545	ENSG00000213759	ENST00000446444.1	YES	protein_coding	upstream_gene_variant
norclozapine	UGT2B10	rs2926036	rs6822032	4	70281239	G	A	0.16011	-0.000752225	0.0258327	0.97677	FLASHFM	0	NA	NA	0	G	0.164	0.2882	0.2679	0.1131	0.2089		NA	NA	3.292	RP11-790I12.2	NA	ENSG00000249956	ENST00000514441.1	YES	processed_pseudogene	intron_variant,non_coding_transcript_variant
norclozapine	UGT2B10	rs2926036	rs77785653	4	70082966	G	A	0.0480786	-0.00114762	0.0463541	0.980248	FLASHFM	0	NA	NA	0	G	0.0497	0.0061	0.1135	0.0605	0.0245		NA	NA	3.728	UGT2B11	12545	ENSG00000213759	ENST00000446444.1	YES	protein_coding	upstream_gene_variant
norclozapine	UGT2B10	rs2926036	rs7678006	4	69860613	T	C	0.257654	-0.000384358	0.0223933	0.986306	FLASHFM	0	NA	NA	0	T	0.7813	0.1596	0.6687	0.1895	0.6412		NA	NA	6.101	RP11-468N14.11	NA	ENSG00000250277	ENST00000509604.2	YES	processed_pseudogene	downstream_gene_variant
norclozapine	UGT2B10	rs2926036	rs13151252	4	70340253	C	T	0.232791	0.00030643	0.0219798	0.988877	FLASHFM	0	NA	NA	0	C	0.2356	0.2148	0.1196	0	0.2349		NA	NA	4.563	AC108078.1	NA	ENSG00000264696	ENST00000583573.1	YES	miRNA	upstream_gene_variant
norclozapine	UGT2B10	rs2926036	rs4694728	4	70276753	A	G	0.423701	0.0002527	0.0191516	0.989472	FLASHFM	0	NA	NA	0	A	0.5686	0.4365	0.5061	0.4921	0.5144		NA	NA	0.532	RP11-790I12.2	NA	ENSG00000249956	ENST00000514441.1	YES	processed_pseudogene	intron_variant,non_coding_transcript_variant
norclozapine	UGT2B10	rs2926036	rs7691445	4	69855536	T	C	0.258068	0.000197864	0.0223043	0.992922	FLASHFM	0	NA	NA	0	G	NA	NA	NA	NA	NA		NA	NA	0.011	RP11-468N14.12	NA	ENSG00000249735	ENST00000503544.1	YES	unprocessed_pseudogene	upstream_gene_variant
norclozapine	UGT2B10	rs2926036	rs2642842	4	70283080	T	G	0.422734	0.000148469	0.0190952	0.993796	FLASHFM	0	NA	NA	0	A	NA	NA	NA	NA	NA		NA	NA	1.246	RP11-790I12.2	NA	ENSG00000249956	ENST00000514441.1	YES	processed_pseudogene	intron_variant,non_coding_transcript_variant
norclozapine	UGT2B10	rs2926036	rs2736516	4	70284846	A	C	0.422747	0.000134761	0.0190773	0.994364	FLASHFM	0	NA	NA	0	A	0.5686	0.4592	0.5174	0.4921	0.5159		NA	NA	2.52	RP11-790I12.2	NA	ENSG00000249956	ENST00000514441.1	YES	processed_pseudogene	non_coding_transcript_exon_variant
norclozapine	UGT2B10	rs2926036	rs7696885	4	69856017	T	C	0.258893	-0.000138654	0.0222784	0.995034	FLASHFM	0	NA	NA	0	G	NA	NA	NA	NA	NA		NA	NA	0.009	RP11-468N14.12	NA	ENSG00000249735	ENST00000503544.1	YES	unprocessed_pseudogene	upstream_gene_variant
norclozapine	UGT2B10	rs2926036	rs1962952	4	69854466	C	T	0.258293	0.000129475	0.0222751	0.995362	FLASHFM	0	NA	NA	0	C	0.7823	0.1589	0.6687	0.1895	0.6412		NA	NA	2.337	RP11-468N14.12	NA	ENSG00000249735	ENST00000503544.1	YES	unprocessed_pseudogene	upstream_gene_variant
norclozapine	UGT2B10	rs2926036	rs74449044	4	70092289	A	G	0.0466487	0.000262658	0.0468793	0.99553	FLASHFM	0	NA	NA	0	A	0.0517	0.0023	0.0951	0.0665	0.0245		NA	NA	0.622	NA	NA	NA	NA	NA	NA	intergenic_variant
norclozapine	UGT2B10	rs2926036	rs2011000	4	69854437	T	C	0.258277	3.15183e-05	0.0222763	0.998871	FLASHFM	0	NA	NA	0	T	0.7823	0.1596	0.6687	0.1895	0.6412		NA	NA	1.495	RP11-468N14.12	NA	ENSG00000249735	ENST00000503544.1	YES	unprocessed_pseudogene	upstream_gene_variant
norclozapine	UGT2B10	rs2926036	rs2254718	4	70288522	G	A	0.422704	2.15171e-05	0.0190395	0.999098	FLASHFM	0	NA	NA	0	G	0.5696	0.4599	0.5194	0.4861	0.513		NA	NA	6.175	RP11-790I12.2	NA	ENSG00000249956	ENST00000514441.1	YES	processed_pseudogene	intron_variant,non_coding_transcript_variant
ratio	UGT2B10	rs835309	rs1902932	4	69688430	A	G	0.0983935	0.589187	0.0249179	1.32411e-123	FINEMAP	0.40124	5	1	NA	A	0.0915	0.1747	0.0307	0.003	0.0793		NA	NA	1.216	UGT2B10	12544	ENSG00000109181	ENST00000265403.7	YES	protein_coding	intron_variant
ratio	UGT2B10	rs835309	rs115619871	4	69681244	T	C	0.0982084	0.588769	0.0249248	2.29988e-123	FINEMAP	0.364985	5	1	NA	T	0.0915	0.1755	0.0307	0.001	0.0793		NA	NA	1.333	UGT2B10	12544	ENSG00000109181	ENST00000265403.7	YES	protein_coding	upstream_gene_variant
ratio	UGT2B10	rs835309	rs835309	4	69682855	G	T	0.130365	-0.618575	0.0234447	2.07084e-153	FINEMAP	0.271843	5	1	NA	A	NA	NA	NA	NA	NA	PA166156492	NA	NA	2.508	UGT2B10	12544	ENSG00000109181	ENST00000265403.7	YES	protein_coding	intron_variant
ratio	UGT2B10	rs835309	rs294778	4	69682555	A	G	0.13036	-0.618556	0.0234444	2.09476e-153	FINEMAP	0.258468	5	1	NA	A	0.9066	0.3828	0.9427	0.9137	0.8357		NA	NA	1.807	UGT2B10	12544	ENSG00000109181	ENST00000265403.7	YES	protein_coding	intron_variant
ratio	UGT2B10	rs835309	rs835315	4	69685772	A	G	0.130339	-0.61827	0.0234452	2.96153e-153	FINEMAP	0.23567	5	1	NA	A	0.9066	0.3828	0.9427	0.9137	0.8357		NA	NA	0.04	UGT2B10	12544	ENSG00000109181	ENST00000265403.7	YES	protein_coding	intron_variant
ratio	UGT2B10	rs835309	rs835317	4	69686221	T	G	0.130339	-0.618244	0.0234447	3.00624e-153	FINEMAP	0.229739	5	1	NA	A	NA	NA	NA	NA	NA		NA	NA	2.49	UGT2B10	12544	ENSG00000109181	ENST00000265403.7	YES	protein_coding	intron_variant
ratio	UGT2B10	rs835309	rs112092622	4	69668520	A	G	0.0878472	0.643356	0.0251973	8.54565e-144	FINEMAP	0.183659	5	1	NA	A	0.0915	0.0204	0.0307	0.001	0.0677		NA	NA	2.894	NA	NA	NA	NA	NA	NA	intergenic_variant
ratio	UGT2B10	rs835309	rs79730406	4	69659773	G	A	0.0878658	0.64331	0.0251977	9.04447e-144	FINEMAP	0.170798	5	1	NA	G	0.0915	0.0212	0.0358	0.001	0.0677		NA	NA	3.868	NA	NA	NA	NA	NA	NA	intergenic_variant
ratio	UGT2B10	rs835309	rs11727396	4	69654056	A	C	0.0878635	0.643307	0.0251979	9.11734e-144	FINEMAP	0.169166	5	1	NA	A	0.0915	0.0204	0.0358	0.001	0.0677		NA	NA	0.14	CTD-2005D20.1	NA	ENSG00000250376	ENST00000505681.1	YES	unprocessed_pseudogene	downstream_gene_variant
ratio	UGT2B10	rs835309	rs76015447	4	69652560	T	G	0.087748	0.643802	0.0252312	1.30532e-143	FINEMAP	0.0962294	5	NA	NA	T	0.0915	0.0204	0.0358	0.001	0.0677		NA	NA	0.851	CTD-2005D20.1	NA	ENSG00000250376	ENST00000505681.1	YES	unprocessed_pseudogene	intron_variant,non_coding_transcript_variant
ratio	UGT2B10	rs835309	rs544444849	4	69649509	A	C	0.0877379	0.64377	0.0252304	1.32195e-143	FINEMAP	0.0942954	5	NA	NA	A	0.0915	0.0212	0.0358	0.002	0.0677		NA	NA	0.709	CTD-2005D20.1	NA	ENSG00000250376	ENST00000505681.1	YES	unprocessed_pseudogene	upstream_gene_variant
ratio	UGT2B10	rs835309	rs7670334	4	69686993	G	A	0.0984756	0.590293	0.0248851	2.20597e-124	FINEMAP	0.0815578	5	1	NA	G	0.0915	0.1755	0.0307	0.001	0.0793		NA	NA	1.867	UGT2B10	12544	ENSG00000109181	ENST00000265403.7	YES	protein_coding	intron_variant
ratio	UGT2B10	rs835309	rs115094696	4	69687689	T	G	0.0984333	0.590517	0.0248992	2.44953e-124	FINEMAP	0.0792259	5	NA	NA	T	0.0915	0.1747	0.0307	0.001	0.0793		NA	NA	0.528	UGT2B10	12544	ENSG00000109181	ENST00000265403.7	YES	protein_coding	intron_variant
ratio	UGT2B10	rs835309	rs111885382	4	69643921	A	G	0.0876931	0.643712	0.0252354	1.59436e-143	FINEMAP	0.07885	5	NA	NA	A	0.0924	0.0212	0.0358	0.001	0.0677		NA	NA	1.476	NA	NA	NA	NA	NA	NA	intergenic_variant
ratio	UGT2B10	rs835309	rs113342890	4	69685965	C	T	0.0984708	0.590189	0.0248783	2.08583e-124	FINEMAP	0.0729912	5	1	NA	C	0.0915	0.1747	0.0307	0.001	0.0793		NA	NA	4.567	UGT2B10	12544	ENSG00000109181	ENST00000265403.7	YES	protein_coding	intron_variant
ratio	UGT2B10	rs835309	rs77446383	4	69642982	T	C	0.0877174	0.642252	0.0252008	2.86231e-143	FINEMAP	0.0415023	5	1	NA	T	0.0924	0.0212	0.0358	0.001	0.0677		NA	NA	4.384	NA	NA	NA	NA	NA	NA	intergenic_variant
ratio	UGT2B10	rs835309	rs11737527	4	69670886	C	T	0.0890099	0.640006	0.0250285	3.20025e-144	FINEMAP	0.0292275	5	NA	NA	C	0.0915	0.0325	0.0307	0.001	0.072		NA	NA	2.283	NA	NA	NA	NA	NA	NA	intergenic_variant
ratio	UGT2B10	rs835309	rs115480801	4	69672068	A	G	0.0892103	0.639132	0.0250197	6.22187e-144	FINEMAP	0.0187139	5	NA	NA	A	0.0915	0.0318	0.0307	0.001	0.072		NA	NA	6.646	NA	NA	NA	NA	NA	NA	intergenic_variant
ratio	UGT2B10	rs835309	rs75756801	4	69672745	T	C	0.0892403	0.639038	0.0250237	7.59827e-144	FINEMAP	0.0144875	5	NA	NA	T	0.0915	0.0318	0.0307	0.001	0.072		NA	NA	3.226	NA	NA	NA	NA	NA	NA	intergenic_variant
ratio	UGT2B10	rs835309	rs113156110	4	69672251	G	A	0.0892346	0.638946	0.0250211	7.80755e-144	FINEMAP	0.0134251	5	NA	NA	G	0.0915	0.0318	0.0307	0.001	0.072		NA	NA	5.859	NA	NA	NA	NA	NA	NA	intergenic_variant
ratio	UGT2B10	rs835309	rs11737672	4	69671302	C	T	0.0892169	0.638669	0.0250148	8.77716e-144	FINEMAP	0.0121467	5	NA	NA	C	0.0915	0.0318	0.0307	0.001	0.072		NA	NA	3.283	NA	NA	NA	ENSR00001990807	NA	open_chromatin_region	regulatory_region_variant
ratio	UGT2B10	rs835309	rs7685333	4	69682690	G	A	0.0893186	0.640044	0.0250778	1.11251e-143	FINEMAP	0.00993758	5	NA	NA	G	0.0915	0.0348	0.0317	0.001	0.072		NA	NA	0.324	UGT2B10	12544	ENSG00000109181	ENST00000265403.7	YES	protein_coding	intron_variant
ratio	UGT2B10	rs835309	rs113556972	4	69681619	T	C	0.0892129	0.640032	0.0250899	1.54591e-143	FINEMAP	0.00677334	5	NA	NA	G	NA	NA	NA	NA	NA		NA	NA	0.594	UGT2B10	12544	ENSG00000109181	ENST00000265403.7	YES	protein_coding	upstream_gene_variant
ratio	UGT2B10	rs835309	rs7657958	4	69682795	A	G	0.089203	0.640046	0.025095	1.73589e-143	FINEMAP	0.00675261	5	NA	NA	A	0.0915	0.0348	0.0307	0.001	0.072		NA	NA	2.746	UGT2B10	12544	ENSG00000109181	ENST00000265403.7	YES	protein_coding	intron_variant
ratio	UGT2B10	rs835309	rs61750900	4	69681936	T	G	0.0891996	0.640081	0.0250955	1.70137e-143	FINEMAP	0.00658215	5	NA	NA	A	NA	NA	NA	NA	NA	PA166156690	tolerated(0.31)	benign(0.001)	0.062	UGT2B10	12544	ENSG00000109181	ENST00000265403.7	YES	protein_coding	missense_variant
ratio	UGT2B10	rs835309	rs113475342	4	69682509	G	A	0.0892015	0.639995	0.0250937	1.77064e-143	FINEMAP	0.00636849	5	NA	NA	G	0.0915	0.0348	0.0307	0.001	0.072		NA	NA	4.929	UGT2B10	12544	ENSG00000109181	ENST00000265403.7	YES	protein_coding	intron_variant
ratio	UGT2B10	rs835309	rs61749966	4	69681848	C	T	0.0892253	0.640007	0.025092	1.67397e-143	FINEMAP	0.00608987	5	NA	NA	C	0.0915	0.0356	0.0307	0.001	0.072		NA	NA	2.953	UGT2B10	12544	ENSG00000109181	ENST00000265403.7	YES	protein_coding	synonymous_variant
ratio	UGT2B10	rs835309	rs34100980	4	69673553	A	C	0.129717	-0.614517	0.0233642	1.83374e-152	FINEMAP	0.00421581	5	1	NA	A	0.9056	0.3865	0.9417	0.9137	0.8357		NA	NA	1.823	NA	NA	NA	NA	NA	NA	intergenic_variant
ratio	UGT2B10	rs835309	rs112487756	4	69684923	C	T	0.089268	0.639627	0.0250901	2.34592e-143	FINEMAP	0.00369954	5	NA	NA	C	0.0915	0.0348	0.0307	0.001	0.072		NA	NA	1.431	UGT2B10	12544	ENSG00000109181	ENST00000265403.7	YES	protein_coding	intron_variant
ratio	UGT2B10	rs835309	rs76957249	4	69685752	C	A	0.089275	0.639541	0.0250891	2.49353e-143	FINEMAP	0.00360654	5	NA	NA	C	0.0915	0.0348	0.0307	0.001	0.072		NA	NA	3.908	UGT2B10	12544	ENSG00000109181	ENST00000265403.7	YES	protein_coding	intron_variant
ratio	UGT2B10	rs835309	rs75601113	4	69686381	A	G	0.0892721	0.639535	0.0250904	2.5953e-143	FINEMAP	0.00350828	5	NA	NA	A	0.0915	0.0348	0.0307	0.001	0.072		NA	NA	1.076	UGT2B10	12544	ENSG00000109181	ENST00000265403.7	YES	protein_coding	intron_variant
ratio	UGT2B10	rs835309	rs77459922	4	69686676	G	A	0.0892674	0.639581	0.025093	2.64644e-143	FINEMAP	0.00344032	5	NA	NA	G	0.0915	0.0348	0.0307	0.001	0.072		NA	NA	1.056	UGT2B10	12544	ENSG00000109181	ENST00000265403.7	YES	protein_coding	intron_variant
ratio	UGT2B10	rs835309	rs112674956	4	69683636	A	G	0.0892711	0.639569	0.0250892	2.42917e-143	FINEMAP	0.00337476	5	NA	NA	A	0.0915	0.0356	0.0307	0.001	0.072		NA	NA	0.603	UGT2B10	12544	ENSG00000109181	ENST00000265403.7	YES	protein_coding	intron_variant
ratio	UGT2B10	rs835309	rs115232947	4	69677759	A	G	0.089119	0.639539	0.0251161	5.03354e-143	FINEMAP	0.00326234	5	NA	NA	A	0.0915	0.0318	0.0307	0.001	0.072		NA	NA	0.903	UGT2B10	12544	ENSG00000109181	ENST00000265403.7	YES	protein_coding	upstream_gene_variant
ratio	UGT2B10	rs835309	rs7676146	4	69686975	C	T	0.0892756	0.639678	0.0250966	2.63609e-143	FINEMAP	0.00317047	5	NA	NA	C	0.0915	0.0348	0.0307	0.001	0.072		NA	NA	0.728	UGT2B10	12544	ENSG00000109181	ENST00000265403.7	YES	protein_coding	intron_variant
ratio	UGT2B10	rs835309	rs7676529	4	69687214	C	T	0.0892809	0.639684	0.0250982	2.72935e-143	FINEMAP	0.00293647	5	NA	NA	C	0.0915	0.0356	0.0307	0.001	0.072		NA	NA	0.04	UGT2B10	12544	ENSG00000109181	ENST00000265403.7	YES	protein_coding	intron_variant
ratio	UGT2B10	rs835309	rs7671312	4	69678943	T	G	0.0891578	0.639448	0.0251154	5.41914e-143	FINEMAP	0.00291164	5	NA	NA	C	NA	NA	NA	NA	NA		NA	NA	0.431	UGT2B10	12544	ENSG00000109181	ENST00000265403.7	YES	protein_coding	upstream_gene_variant
ratio	UGT2B10	rs835309	rs113242232	4	69679748	A	G	0.0891183	0.639291	0.0251157	6.39913e-143	FINEMAP	0.00236758	5	NA	NA	A	0.0915	0.0348	0.0307	0.001	0.072		NA	NA	1.995	UGT2B10	12544	ENSG00000109181	ENST00000265403.7	YES	protein_coding	upstream_gene_variant
ratio	UGT2B10	rs835309	rs113515025	4	69639160	T	C	0.0873762	0.642828	0.0253494	7.19801e-142	FINEMAP	0.000803877	5	NA	NA	T	0.0915	0.0212	0.0358	0.001	0.0677		NA	NA	0.883	NA	NA	NA	NA	NA	NA	intergenic_variant
ratio	UGT2B10	rs835309	rs143331934	4	69637632	C	T	0.0873952	0.64283	0.02535	7.29087e-142	FINEMAP	0.000799109	5	NA	NA	C	0.0924	0.0212	0.0358	0.001	0.0677		NA	NA	1.687	NA	NA	NA	ENSM01132012491	NA	NA	TF_binding_site_variant
ratio	UGT2B10	rs835309	rs62101709	4	69634240	T	C	0.0874098	0.642648	0.0253447	7.65638e-142	FINEMAP	0.000735878	5	NA	NA	T	0.0924	0.0212	0.0358	0.001	0.0677		NA	NA	10.98	NA	NA	NA	NA	NA	NA	intergenic_variant
ratio	UGT2B10	rs835309	rs146889061	4	69688125	T	G	0.0893165	0.638348	0.0251142	1.60227e-142	FINEMAP	0.000314362	5	NA	NA	T	0.0915	0.0356	0.0307	0.001	0.072		NA	NA	9.055	UGT2B10	12544	ENSG00000109181	ENST00000265403.7	YES	protein_coding	splice_donor_5th_base_variant,intron_variant
ratio	UGT2B10	rs835309	rs294775	4	69680933	T	C	0.127876	-0.618698	0.0238628	3.27928e-148	FINEMAP	6.4454e-05	5	NA	NA	G	NA	NA	NA	NA	NA		NA	NA	0.628	UGT2B10	12544	ENSG00000109181	ENST00000265403.7	YES	protein_coding	upstream_gene_variant
ratio	UGT2B10	rs835309	rs116592574	4	69632394	T	C	0.0873977	0.642394	0.0253512	1.1658e-141	FINEMAP	6.32881e-05	5	NA	NA	T	0.0924	0.0212	0.0358	0.001	0.0677		NA	NA	0.113	NA	NA	NA	NA	NA	NA	intergenic_variant
ratio	UGT2B10	rs835309	rs10028938	4	69669216	A	G	0.104289	0.615792	0.0238301	3.0746e-147	FINEMAP	0	5	NA	NA	A	0.0984	0.2625	0.0634	0.0903	0.1398		NA	NA	1.164	NA	NA	NA	NA	NA	NA	intergenic_variant
ratio	UGT2B10	rs835309	rs75487435	4	69607021	G	A	0.0894674	0.644899	0.0251031	1.51024e-145	FINEMAP	0	5	NA	NA	G	0.0924	0.0575	0.0358	0.001	0.0706		NA	NA	5.274	NA	NA	NA	NA	NA	NA	intergenic_variant
ratio	UGT2B10	rs835309	rs77636305	4	69606897	T	G	0.0894978	0.644896	0.0251062	1.6454e-145	FINEMAP	0	5	NA	NA	T	0.0924	0.0575	0.0358	0.001	0.0706		NA	NA	3.369	NA	NA	NA	NA	NA	NA	intergenic_variant
ratio	UGT2B10	rs835309	rs113479243	4	69612556	C	T	0.0893754	0.643499	0.0250747	3.00794e-145	FINEMAP	0	5	NA	NA	C	0.0924	0.0575	0.0358	0.001	0.0706		NA	NA	1.924	NA	NA	NA	NA	NA	NA	intergenic_variant
ratio	UGT2B10	rs835309	rs113422566	4	69612658	A	G	0.0893761	0.643475	0.0250741	3.03271e-145	FINEMAP	0	5	NA	NA	A	0.0924	0.0575	0.0358	0.001	0.0706		NA	NA	1.733	NA	NA	NA	NA	NA	NA	intergenic_variant
ratio	UGT2B10	rs835309	rs76636286	4	69614293	T	C	0.0893475	0.643284	0.0250744	3.71963e-145	FINEMAP	0	5	NA	NA	T	0.0924	0.0575	0.0358	0.001	0.0706		NA	NA	2.207	NA	NA	NA	ENSR00001990801	NA	promoter_flanking_region	regulatory_region_variant
ratio	UGT2B10	rs835309	rs77559837	4	69616791	A	G	0.0893951	0.642859	0.0250595	3.88406e-145	FINEMAP	0	5	NA	NA	A	0.0924	0.0575	0.0368	0.001	0.0706		NA	NA	1.398	NA	NA	NA	NA	NA	NA	intergenic_variant
ratio	UGT2B10	rs835309	rs11731269	4	69625414	A	G	0.0893779	0.641879	0.0250216	3.91267e-145	FINEMAP	0	5	NA	NA	A	0.0924	0.0575	0.0358	0.001	0.0706		NA	NA	1.084	NA	NA	NA	NA	NA	NA	intergenic_variant
ratio	UGT2B10	rs835309	rs78645928	4	69603602	G	A	0.0893012	0.647456	0.0252483	4.98589e-145	FINEMAP	0	5	NA	NA	G	0.0924	0.059	0.0358	0.001	0.0706		NA	NA	1.36	NA	NA	NA	NA	NA	NA	intergenic_variant
ratio	UGT2B10	rs835309	rs112566859	4	69669268	T	C	0.0880736	0.641727	0.0252079	5.85446e-143	FINEMAP	0	5	NA	NA	T	0.0905	0.0318	0.0307	0.002	0.0677		NA	NA	0.975	NA	NA	NA	NA	NA	NA	intergenic_variant
ratio	UGT2B10	rs835309	rs112324058	4	69688962	A	G	0.0945597	0.620645	0.0244563	4.45033e-142	FINEMAP	0	5	NA	NA	A	0.0905	0.1248	0.0307	0.001	0.0764		NA	NA	0.043	UGT2B10	12544	ENSG00000109181	ENST00000265403.7	YES	protein_coding	intron_variant
ratio	UGT2B10	rs835309	rs114526018	4	69609345	T	G	0.0873701	0.64439	0.0254253	1.03428e-141	FINEMAP	0	5	NA	NA	T	0.0924	0.0212	0.0358	0.001	0.0677		NA	NA	0.643	NA	NA	NA	NA	NA	NA	intergenic_variant
ratio	UGT2B10	rs835309	rs78155531	4	69631428	A	G	0.0874002	0.642346	0.0253519	1.24386e-141	FINEMAP	0	5	NA	NA	A	0.0934	0.0212	0.0358	0.001	0.0677		NA	NA	1.721	NA	NA	NA	NA	NA	NA	intergenic_variant
ratio	UGT2B10	rs835309	rs74451786	4	69607124	A	G	0.0874122	0.644443	0.0254349	1.25118e-141	FINEMAP	0	5	NA	NA	A	0.0924	0.0212	0.0358	0.001	0.0677		NA	NA	3.782	NA	NA	NA	NA	NA	NA	intergenic_variant
ratio	UGT2B10	rs835309	rs116764105	4	69612801	A	G	0.087336	0.643593	0.0254058	1.40141e-141	FINEMAP	0	5	NA	NA	A	0.0924	0.0212	0.0358	0.001	0.0677		NA	NA	1.557	NA	NA	NA	NA	NA	NA	intergenic_variant
ratio	UGT2B10	rs835309	rs113821880	4	69612332	T	C	0.0873344	0.643666	0.0254088	1.40274e-141	FINEMAP	0	5	NA	NA	A	NA	NA	NA	NA	NA		NA	NA	0.895	NA	NA	NA	NA	NA	NA	intergenic_variant
ratio	UGT2B10	rs835309	rs76513790	4	69613181	G	T	0.0873332	0.643571	0.025405	1.40284e-141	FINEMAP	0	5	NA	NA	G	0.0924	0.0212	0.0358	0.001	0.0677		NA	NA	2.892	NA	NA	NA	NA	NA	NA	intergenic_variant
ratio	UGT2B10	rs835309	rs112831907	4	69614157	A	G	0.0873215	0.64343	0.0253999	1.41829e-141	FINEMAP	0	5	NA	NA	A	0.0924	0.0212	0.0358	0.001	0.0677		NA	NA	2.517	NA	NA	NA	ENSR00001990801	NA	promoter_flanking_region	regulatory_region_variant
ratio	UGT2B10	rs835309	rs113923277	4	69619618	A	G	0.0873202	0.642855	0.0253778	1.44026e-141	FINEMAP	0	5	NA	NA	A	0.0924	0.0212	0.0358	0.001	0.0677		NA	NA	0.9	NA	NA	NA	NA	NA	NA	intergenic_variant
ratio	UGT2B10	rs835309	rs112010479	4	69619452	A	G	0.087321	0.642856	0.025378	1.44722e-141	FINEMAP	0	5	NA	NA	A	0.0924	0.0212	0.0358	0.001	0.0677		NA	NA	1.396	NA	NA	NA	NA	NA	NA	intergenic_variant
ratio	UGT2B10	rs835309	rs113103499	4	69621010	T	C	0.0873091	0.642647	0.0253708	1.48345e-141	FINEMAP	0	5	NA	NA	T	0.0924	0.0212	0.0358	0.001	0.0677		NA	NA	0.672	NA	NA	NA	NA	NA	NA	intergenic_variant
ratio	UGT2B10	rs835309	rs80107014	4	69622812	A	C	0.0872968	0.642458	0.0253637	1.50029e-141	FINEMAP	0	5	NA	NA	A	0.0924	0.0212	0.0358	0.001	0.0677		NA	NA	5.172	NA	NA	NA	NA	NA	NA	intergenic_variant
ratio	UGT2B10	rs835309	rs11734565	4	69625607	T	C	0.087277	0.642135	0.0253517	1.52794e-141	FINEMAP	0	5	NA	NA	A	NA	NA	NA	NA	NA		NA	NA	0.865	NA	NA	NA	NA	NA	NA	intergenic_variant
ratio	UGT2B10	rs835309	rs113042441	4	69610144	C	T	0.0873252	0.644062	0.0254292	1.58655e-141	FINEMAP	0	5	NA	NA	A	NA	NA	NA	NA	NA		NA	NA	2.977	NA	NA	NA	ENSR00001990800	NA	promoter_flanking_region	regulatory_region_variant
ratio	UGT2B10	rs835309	rs427387	4	69619887	A	C	0.127248	0.59168	0.0234499	1.80184e-140	FINEMAP	0	5	NA	NA	A	0.0974	0.6135	0.0767	0.1349	0.183		NA	NA	1.044	NA	NA	NA	NA	NA	NA	intergenic_variant
ratio	UGT2B10	rs835309	rs844342	4	69684121	T	G	0.145399	-0.589139	0.0233699	3.16368e-140	FINEMAP	0	5	1	NA	C	NA	NA	NA	NA	NA		NA	NA	0.438	UGT2B10	12544	ENSG00000109181	ENST00000265403.7	YES	protein_coding	intron_variant
ratio	UGT2B10	rs835309	rs2926036	4	69682629	G	A	0.144866	-0.58629	0.0233782	8.53811e-139	FINEMAP	0	5	NA	NA	C	NA	NA	NA	NA	NA		NA	NA	2.754	UGT2B10	12544	ENSG00000109181	ENST00000265403.7	YES	protein_coding	intron_variant
ratio	UGT2B10	rs835309	rs11737644	4	69701338	C	T	0.0870171	0.630707	0.0251552	9.88779e-139	FINEMAP	0	5	NA	NA	A	NA	NA	NA	NA	NA		NA	NA	3.531	UGT2B10	12544	ENSG00000109181	ENST00000265403.7	YES	protein_coding	downstream_gene_variant
ratio	UGT2B10	rs835309	rs835316	4	69685853	A	G	0.14487	-0.586246	0.0233849	1.07238e-138	FINEMAP	0	5	NA	NA	A	0.8996	0.2572	0.8937	0.6954	0.804		NA	NA	0.103	UGT2B10	12544	ENSG00000109181	ENST00000265403.7	YES	protein_coding	intron_variant
ratio	UGT2B10	rs835309	rs78490698	4	69707693	A	C	0.0869893	0.630387	0.0251572	1.43178e-138	FINEMAP	0	5	NA	NA	A	0.0885	0.0333	0.0307	0.001	0.0692		NA	NA	1.53	NA	NA	NA	NA	NA	NA	intergenic_variant
ratio	UGT2B10	rs835309	rs6836520	4	69710615	T	G	0.0870061	0.630243	0.025159	1.72619e-138	FINEMAP	0	5	NA	NA	T	0.0885	0.0348	0.0307	0.001	0.0692		NA	NA	0.539	NA	NA	NA	NA	NA	NA	intergenic_variant
ratio	UGT2B10	rs835309	rs2942856	4	69662451	T	C	0.141229	-0.587526	0.0234721	2.82491e-138	FINEMAP	0	5	NA	NA	A	NA	NA	NA	NA	NA		NA	NA	1.786	NA	NA	NA	NA	NA	NA	intergenic_variant
ratio	UGT2B10	rs835309	rs111783830	4	69698380	T	G	0.0868514	0.631366	0.025258	6.63967e-138	FINEMAP	0	5	NA	NA	T	0.0885	0.0348	0.0307	0.001	0.0706		NA	NA	2.012	UGT2B10	12544	ENSG00000109181	ENST00000265403.7	YES	protein_coding	downstream_gene_variant
ratio	UGT2B10	rs835309	rs861340	4	69687964	A	G	0.144667	-0.584775	0.023412	1.07173e-137	FINEMAP	0	5	NA	NA	A	0.8996	0.2579	0.8937	0.6954	0.804		NA	NA	0.467	UGT2B10	12544	ENSG00000109181	ENST00000265403.7	YES	protein_coding	intron_variant
ratio	UGT2B10	rs835309	rs7660491	4	69725113	T	G	0.0864612	0.629661	0.0252543	3.27873e-137	FINEMAP	0	5	NA	NA	T	0.0885	0.031	0.0307	0.001	0.0692		NA	NA	1.767	RP11-468N14.4	NA	ENSG00000249235	ENST00000309229.6	YES	unprocessed_pseudogene	downstream_gene_variant
ratio	UGT2B10	rs835309	rs294756	4	69666382	T	C	0.141125	-0.58592	0.0235063	3.87647e-137	FINEMAP	0	5	NA	NA	T	0.8986	0.295	0.8906	0.6885	0.804		NA	NA	5.405	NA	NA	NA	NA	NA	NA	intergenic_variant
ratio	UGT2B10	rs835309	rs79405714	4	69767349	C	T	0.0889274	0.619507	0.0248922	1.01416e-136	FINEMAP	0	5	NA	NA	C	0.0875	0.084	0.0307	0.001	0.0735		NA	NA	1.529	RP11-468N14.13	NA	ENSG00000272626	ENST00000608365.1	YES	lincRNA	intron_variant,non_coding_transcript_variant
ratio	UGT2B10	rs835309	rs9329034	4	69642621	C	T	0.139408	0.584754	0.0234988	1.0965e-136	FINEMAP	0	5	NA	NA	C	0.1024	0.7057	0.1104	0.3115	0.196		NA	NA	4.682	NA	NA	NA	ENSR00001990804	NA	open_chromatin_region	regulatory_region_variant
ratio	UGT2B10	rs835309	rs112501947	4	69717641	T	C	0.0863544	0.628545	0.025261	1.16353e-136	FINEMAP	0	5	NA	NA	T	0.0885	0.0348	0.0307	0.001	0.0692		NA	NA	1.966	NA	NA	NA	NA	NA	NA	intergenic_variant
ratio	UGT2B10	rs835309	rs78942687	4	69721662	C	T	0.0863465	0.628504	0.0252601	1.1863e-136	FINEMAP	0	5	NA	NA	C	0.0885	0.031	0.0307	0.001	0.0692		NA	NA	1.208	NA	NA	NA	NA	NA	NA	intergenic_variant
ratio	UGT2B10	rs835309	rs294770	4	69678161	T	G	0.144361	-0.582911	0.0234511	2.20433e-136	FINEMAP	0	5	NA	NA	A	NA	NA	NA	NA	NA		NA	NA	2.071	UGT2B10	12544	ENSG00000109181	ENST00000265403.7	YES	protein_coding	upstream_gene_variant
ratio	UGT2B10	rs835309	rs1849537	4	69646608	T	C	0.13928	0.584632	0.0235221	2.30589e-136	FINEMAP	0	5	NA	NA	T	0.1024	0.7057	0.1104	0.3115	0.196		NA	NA	0.789	CTD-2005D20.1	NA	ENSG00000250376	ENST00000505681.1	YES	unprocessed_pseudogene	upstream_gene_variant
ratio	UGT2B10	rs835309	rs74820159	4	69768638	T	G	0.0863013	0.62589	0.025263	1.6711e-135	FINEMAP	0	5	NA	NA	T	0.0875	0.0325	0.0307	0.001	0.0692		NA	NA	0.585	RP11-468N14.13	NA	ENSG00000272626	ENST00000608365.1	YES	lincRNA	intron_variant,non_coding_transcript_variant
ratio	UGT2B10	rs835309	rs11724821	4	69752439	T	C	0.086296	0.625233	0.0252679	3.58019e-135	FINEMAP	0	5	NA	NA	T	0.0885	0.0325	0.0317	0.001	0.0692		NA	NA	2.246	RP11-468N14.6	NA	ENSG00000248547	ENST00000504736.2	YES	processed_pseudogene	upstream_gene_variant
ratio	UGT2B10	rs835309	rs76300677	4	69742722	G	A	0.0862357	0.625314	0.0252839	4.8793e-135	FINEMAP	0	5	NA	NA	G	0.0885	0.031	0.0307	0.001	0.0692		NA	NA	5.409	RP11-468N14.5	NA	ENSG00000251529	ENST00000503319.1	YES	unprocessed_pseudogene	downstream_gene_variant
ratio	UGT2B10	rs835309	rs113997869	4	69735877	T	C	0.0861515	0.627223	0.0253774	7.23576e-135	FINEMAP	0	5	NA	NA	T	0.0885	0.0318	0.0307	0.001	0.0692		NA	NA	3.13	NA	NA	NA	NA	NA	NA	intergenic_variant
ratio	UGT2B10	rs835309	rs150405933	4	69735957	T	C	0.0861518	0.627222	0.0253774	7.24248e-135	FINEMAP	0	5	NA	NA	G	NA	NA	NA	NA	NA		NA	NA	1.84	NA	NA	NA	NA	NA	NA	intergenic_variant
ratio	UGT2B10	rs835309	rs114441621	4	69761131	C	T	0.0863316	0.624086	0.0252755	1.32544e-134	FINEMAP	0	5	NA	NA	C	0.0875	0.0325	0.0307	0.001	0.0692		NA	NA	1.888	NA	NA	NA	NA	NA	NA	intergenic_variant
ratio	UGT2B10	rs835309	rs115558925	4	69765782	C	A	0.0865645	0.621858	0.0253384	5.24606e-133	FINEMAP	0	5	NA	NA	C	0.0875	0.0439	0.0307	0.001	0.0706		NA	NA	0.217	RP11-468N14.13	NA	ENSG00000272626	ENST00000608365.1	YES	lincRNA	downstream_gene_variant
ratio	UGT2B10	rs835309	rs7658577	4	69766993	C	T	0.0867362	0.620802	0.0253004	5.9238e-133	FINEMAP	0	5	NA	NA	C	0.0875	0.0439	0.0307	0.001	0.0706		NA	NA	3.645	RP11-468N14.13	NA	ENSG00000272626	ENST00000608365.1	YES	lincRNA	non_coding_transcript_exon_variant
ratio	UGT2B10	rs835309	rs6815399	4	69739411	C	T	0.0866987	0.620745	0.0253353	1.43357e-132	FINEMAP	0	5	NA	NA	C	0.0885	0.0431	0.0307	0.001	0.0706		NA	NA	1.145	RP11-468N14.5	NA	ENSG00000251529	ENST00000503319.1	YES	unprocessed_pseudogene	downstream_gene_variant
ratio	UGT2B10	rs835309	rs75305811	4	69740155	T	C	0.0866961	0.620684	0.0253341	1.47939e-132	FINEMAP	0	5	NA	NA	T	0.0885	0.0431	0.0307	0.001	0.0706		NA	NA	0.948	RP11-468N14.5	NA	ENSG00000251529	ENST00000503319.1	YES	unprocessed_pseudogene	downstream_gene_variant
ratio	UGT2B10	rs835309	rs79153547	4	69745127	C	T	0.0866818	0.620371	0.0253318	1.89541e-132	FINEMAP	0	5	NA	NA	C	0.0885	0.0431	0.0307	0.001	0.0706		NA	NA	7.815	RP11-468N14.5	NA	ENSG00000251529	ENST00000503319.1	YES	unprocessed_pseudogene	intron_variant,non_coding_transcript_variant
ratio	UGT2B10	rs835309	rs112082042	4	69750117	C	T	0.084967	0.626704	0.0256274	4.51101e-132	FINEMAP	0	5	NA	NA	C	0.0885	0.0439	0.0307	0.001	0.0706		NA	NA	4.443	RP11-468N14.6	NA	ENSG00000248547	ENST00000504736.2	YES	processed_pseudogene	non_coding_transcript_exon_variant
ratio	UGT2B10	rs835309	rs6830149	4	69759351	T	C	0.0868076	0.619325	0.0253261	4.55824e-132	FINEMAP	0	5	NA	NA	T	0.0875	0.0439	0.0307	0.001	0.0706		NA	NA	1.302	NA	NA	NA	NA	NA	NA	intergenic_variant
ratio	UGT2B10	rs835309	rs78618739	4	69755206	C	A	0.092917	0.601296	0.024609	7.43885e-132	FINEMAP	0	5	NA	NA	C	0.0885	0.1399	0.0307	0.001	0.0764		NA	NA	1.46	NA	NA	NA	NA	NA	NA	intergenic_variant
ratio	UGT2B10	rs835309	rs78990065	4	69759101	G	A	0.0929222	0.601255	0.0246088	7.72779e-132	FINEMAP	0	5	NA	NA	G	0.0875	0.1399	0.0307	0.001	0.0764		NA	NA	1.858	NA	NA	NA	NA	NA	NA	intergenic_variant
ratio	UGT2B10	rs835309	rs80121019	4	69753685	A	G	0.0928458	0.601315	0.0246201	9.56552e-132	FINEMAP	0	5	NA	NA	A	0.0885	0.1399	0.0307	0.001	0.0764		NA	NA	7.41	RP11-468N14.6	NA	ENSG00000248547	ENST00000504736.2	YES	processed_pseudogene	upstream_gene_variant
ratio	UGT2B10	rs835309	rs10000284	4	69669183	C	T	0.107481	0.591905	0.0242532	1.5064e-131	FINEMAP	0	5	NA	NA	C	0.0984	0.2935	0.0624	0.0913	0.1427		NA	NA	0.146	NA	NA	NA	NA	NA	NA	intergenic_variant
ratio	UGT2B10	rs835309	rs116219798	4	69701926	T	C	0.0903819	0.611724	0.0250804	2.15465e-131	FINEMAP	0	5	NA	NA	G	NA	NA	NA	NA	NA		NA	NA	0.705	RP11-468N14.3	NA	ENSG00000251424	ENST00000512503.1	YES	unprocessed_pseudogene	upstream_gene_variant
ratio	UGT2B10	rs835309	rs17146905	4	69696638	G	A	0.0902251	0.61315	0.0251649	3.98877e-131	FINEMAP	0	5	NA	NA	G	0.0924	0.0499	0.0603	0.1756	0.0778		NA	NA	0.524	UGT2B10	12544	ENSG00000109181	ENST00000265403.7	YES	protein_coding	3_prime_UTR_variant
ratio	UGT2B10	rs835309	rs79703176	4	69702791	C	T	0.0903084	0.611495	0.0250997	4.26106e-131	FINEMAP	0	5	NA	NA	C	0.0924	0.0499	0.0603	0.1756	0.0778		NA	NA	4.125	RP11-468N14.3	NA	ENSG00000251424	ENST00000512503.1	YES	unprocessed_pseudogene	upstream_gene_variant
ratio	UGT2B10	rs835309	rs76198256	4	69697187	A	G	0.0902323	0.613081	0.0251653	4.31182e-131	FINEMAP	0	5	NA	NA	A	0.0924	0.0499	0.0603	0.1756	0.0778		NA	NA	0.151	UGT2B10	12544	ENSG00000109181	ENST00000265403.7	YES	protein_coding	downstream_gene_variant
ratio	UGT2B10	rs835309	rs74509015	4	69716229	A	C	0.0901775	0.611498	0.025107	5.04632e-131	FINEMAP	0	5	NA	NA	A	0.0924	0.0477	0.0593	0.1736	0.0764		NA	NA	1.191	NA	NA	NA	NA	NA	NA	intergenic_variant
ratio	UGT2B10	rs835309	rs74393848	4	69710257	A	G	0.090266	0.610777	0.0251007	8.76453e-131	FINEMAP	0	5	NA	NA	A	0.0924	0.0499	0.0593	0.1756	0.0778		NA	NA	1.21	NA	NA	NA	NA	NA	NA	intergenic_variant
ratio	UGT2B10	rs835309	rs11722451	4	69669603	A	C	0.0975832	0.599997	0.0247493	7.84686e-130	FINEMAP	0	5	NA	NA	A	0.0915	0.1589	0.0307	0.001	0.0807		NA	NA	2.043	NA	NA	NA	NA	NA	NA	intergenic_variant
ratio	UGT2B10	rs835309	rs72846859	4	69611058	T	C	0.113067	0.572773	0.0236833	3.22745e-129	FINEMAP	0	5	1	NA	T	0.0954	0.4183	0.0552	0.0417	0.1182		NA	NA	1.397	NA	NA	NA	NA	NA	NA	intergenic_variant
ratio	UGT2B10	rs835309	rs1513559	4	69655555	G	A	0.137134	0.569728	0.0235684	4.24333e-129	FINEMAP	0	5	NA	NA	G	0.1014	0.6687	0.1104	0.3115	0.1931		NA	NA	0.004	CTD-2005D20.1	NA	ENSG00000250376	ENST00000505681.1	YES	unprocessed_pseudogene	downstream_gene_variant
ratio	UGT2B10	rs835309	rs75205807	4	69721871	A	G	0.0896122	0.608992	0.0251968	4.6662e-129	FINEMAP	0	5	NA	NA	A	0.0924	0.0446	0.0593	0.1746	0.0778		NA	NA	0.881	NA	NA	NA	NA	NA	NA	intergenic_variant
ratio	UGT2B10	rs835309	rs6813530	4	69719579	A	G	0.089615	0.609007	0.0251983	4.76962e-129	FINEMAP	0	5	NA	NA	A	0.0924	0.0446	0.0593	0.1756	0.0778		NA	NA	0.96	NA	NA	NA	NA	NA	NA	intergenic_variant
ratio	UGT2B10	rs835309	rs6600855	4	69725006	T	C	0.095769	0.591524	0.0244856	6.15352e-129	FINEMAP	0	5	NA	NA	T	0.0924	0.1407	0.0593	0.1756	0.0836		NA	NA	2.144	RP11-468N14.4	NA	ENSG00000249235	ENST00000309229.6	YES	unprocessed_pseudogene	downstream_gene_variant
ratio	UGT2B10	rs835309	rs78060896	4	69727220	T	C	0.095769	0.591524	0.0244856	6.15352e-129	FINEMAP	0	5	NA	NA	A	NA	NA	NA	NA	NA		NA	NA	16.34	RP11-468N14.4	NA	ENSG00000249235	ENST00000309229.6	YES	unprocessed_pseudogene	non_coding_transcript_exon_variant
ratio	UGT2B10	rs835309	rs7674919	4	69727682	A	G	0.0957697	0.591525	0.0244857	6.15967e-129	FINEMAP	0	5	NA	NA	A	0.0924	0.1407	0.0593	0.1756	0.0836		NA	NA	1.103	RP11-468N14.4	NA	ENSG00000249235	ENST00000309229.6	YES	unprocessed_pseudogene	upstream_gene_variant
ratio	UGT2B10	rs835309	rs6600854	4	69723767	C	T	0.0957756	0.591541	0.0244871	6.26743e-129	FINEMAP	0	5	NA	NA	C	0.0924	0.1407	0.0593	0.1756	0.0836		NA	NA	2.828	RP11-468N14.4	NA	ENSG00000249235	ENST00000309229.6	YES	unprocessed_pseudogene	downstream_gene_variant
ratio	UGT2B10	rs835309	rs78252145	4	69722960	T	C	0.095781	0.591553	0.0244882	6.35114e-129	FINEMAP	0	5	NA	NA	T	0.0924	0.1407	0.0593	0.1756	0.0836		NA	NA	2.452	RP11-468N14.4	NA	ENSG00000249235	ENST00000309229.6	YES	unprocessed_pseudogene	downstream_gene_variant
ratio	UGT2B10	rs835309	rs75701577	4	69754283	A	G	0.0906008	0.602582	0.0249498	7.14939e-129	FINEMAP	0	5	NA	NA	A	0.0885	0.0998	0.0307	0.002	0.0735		NA	NA	2.785	RP11-468N14.6	NA	ENSG00000248547	ENST00000504736.2	YES	processed_pseudogene	upstream_gene_variant
ratio	UGT2B10	rs835309	rs11735873	4	69760471	G	A	0.0905909	0.602578	0.0249543	7.97862e-129	FINEMAP	0	5	NA	NA	G	0.0875	0.0998	0.0307	0.001	0.0735		NA	NA	2.526	NA	NA	NA	NA	NA	NA	intergenic_variant
ratio	UGT2B10	rs835309	rs114474500	4	69665890	A	G	0.0931452	0.609609	0.0252675	1.32587e-128	FINEMAP	0	5	NA	NA	A	0.0954	0.0635	0.0644	0.1855	0.0764		NA	NA	0.157	NA	NA	NA	NA	NA	NA	intergenic_variant
ratio	UGT2B10	rs835309	rs112191454	4	69769087	T	C	0.0946903	0.595766	0.0248015	1.66349e-127	FINEMAP	0	5	NA	NA	T	0.0924	0.034	0.0307	0.001	0.0706		NA	NA	7.249	RP11-468N14.13	NA	ENSG00000272626	ENST00000608365.1	YES	lincRNA	intron_variant,non_coding_transcript_variant
ratio	UGT2B10	rs835309	rs79954874	4	69725968	T	C	0.0935308	0.593001	0.0248105	2.97662e-126	FINEMAP	0	5	NA	NA	T	0.0924	0.1014	0.0593	0.1756	0.0807		NA	NA	4.051	RP11-468N14.4	NA	ENSG00000249235	ENST00000309229.6	YES	unprocessed_pseudogene	downstream_gene_variant
ratio	UGT2B10	rs835309	rs9993124	4	69669270	T	C	0.100449	0.592733	0.0248729	1.61218e-125	FINEMAP	0	5	1	NA	T	0.0924	0.1853	0.0583	0.0853	0.1311		NA	NA	0.063	NA	NA	NA	NA	NA	NA	intergenic_variant
ratio	UGT2B10	rs835309	rs77032945	4	69676956	C	T	0.0947217	0.597994	0.0251478	5.49179e-125	FINEMAP	0	5	NA	NA	C	0.0915	0.1142	0.0307	0.001	0.0764		NA	NA	3.252	UGT2B10	12544	ENSG00000109181	ENST00000265403.7	YES	protein_coding	upstream_gene_variant
ratio	UGT2B10	rs835309	rs294759	4	69670073	T	C	0.130579	-0.559347	0.0235502	1.06544e-124	FINEMAP	0	5	NA	NA	A	NA	NA	NA	NA	NA		NA	NA	0.135	NA	NA	NA	NA	NA	NA	intergenic_variant
ratio	UGT2B10	rs835309	rs2090001	4	69670179	G	A	0.130545	-0.559223	0.0235496	1.1925e-124	FINEMAP	0	5	NA	NA	G	0.9016	0.4289	0.9202	0.7738	0.8631		NA	NA	2.18	NA	NA	NA	NA	NA	NA	intergenic_variant
ratio	UGT2B10	rs835309	rs77953023	4	69694073	A	G	0.0921295	0.59178	0.0252998	5.31699e-121	FINEMAP	0	5	NA	NA	A	0.0885	0.1172	0.0307	0.001	0.0735		NA	NA	0.241	UGT2B10	12544	ENSG00000109181	ENST00000265403.7	YES	protein_coding	intron_variant
ratio	UGT2B10	rs835309	rs58735617	4	69647536	G	A	0.111855	0.564838	0.0242937	1.40949e-119	FINEMAP	0	5	NA	NA	G	0.0994	0.2995	0.091	0.2708	0.1441		NA	NA	0.067	CTD-2005D20.1	NA	ENSG00000250376	ENST00000505681.1	YES	unprocessed_pseudogene	upstream_gene_variant
ratio	UGT2B10	rs835309	rs11726760	4	69656777	A	G	0.111571	0.564204	0.0243445	7.98709e-119	FINEMAP	0	5	NA	NA	A	0.0984	0.298	0.091	0.2708	0.1441		NA	NA	0.934	CTD-2005D20.1	NA	ENSG00000250376	ENST00000505681.1	YES	unprocessed_pseudogene	downstream_gene_variant
ratio	UGT2B10	rs835309	rs10023464	4	69659738	T	C	0.111719	0.564946	0.0243788	8.40221e-119	FINEMAP	0	5	NA	NA	T	0.0984	0.2988	0.091	0.2708	0.1441		NA	NA	0.97	NA	NA	NA	NA	NA	NA	intergenic_variant
ratio	UGT2B10	rs835309	rs10023562	4	69659833	A	C	0.111524	0.564821	0.0243769	9.06613e-119	FINEMAP	0	5	NA	NA	A	0.0984	0.2988	0.091	0.2708	0.1441		NA	NA	1.232	NA	NA	NA	NA	NA	NA	intergenic_variant
ratio	UGT2B10	rs835309	rs10029789	4	69658879	C	T	0.111522	0.564825	0.0243776	9.17728e-119	FINEMAP	0	5	NA	NA	A	NA	NA	NA	NA	NA		NA	NA	2.095	NA	NA	NA	NA	NA	NA	intergenic_variant
ratio	UGT2B10	rs835309	rs7663114	4	69661615	G	A	0.111361	0.564108	0.0243825	2.0238e-118	FINEMAP	0	5	NA	NA	G	0.0984	0.2988	0.091	0.2708	0.1441		NA	NA	3.194	NA	NA	NA	NA	NA	NA	intergenic_variant
ratio	UGT2B10	rs835309	rs10010381	4	69663476	A	G	0.111186	0.563191	0.0244376	1.61123e-117	FINEMAP	0	5	NA	NA	A	0.0984	0.2988	0.091	0.2708	0.1441		NA	NA	1.939	NA	NA	NA	ENSR00001296414	NA	enhancer	regulatory_region_variant
ratio	UGT2B10	rs835309	rs56068220	4	69664301	G	T	0.111056	0.562562	0.0244398	3.0565e-117	FINEMAP	0	5	NA	NA	C	NA	NA	NA	NA	NA		NA	NA	0.18	NA	NA	NA	NA	NA	NA	intergenic_variant
ratio	UGT2B10	rs835309	rs10010497	4	69663632	A	G	0.111056	0.562555	0.0244395	3.06108e-117	FINEMAP	0	5	NA	NA	A	0.0984	0.2912	0.091	0.2708	0.1427		NA	NA	1.723	NA	NA	NA	ENSR00001296414	NA	enhancer	regulatory_region_variant
ratio	UGT2B10	rs835309	rs11726899	4	69646009	C	T	0.096818	0.58131	0.0253111	1.00607e-116	FINEMAP	0	5	1	NA	C	0.0964	0.093	0.0644	0.1855	0.0793		NA	NA	2.3	CTD-2005D20.1	NA	ENSG00000250376	ENST00000505681.1	YES	unprocessed_pseudogene	upstream_gene_variant
ratio	UGT2B10	rs835309	rs11725000	4	69645774	C	A	0.0968118	0.581315	0.0253129	1.03885e-116	FINEMAP	0	5	1	NA	C	0.0964	0.0923	0.0644	0.1855	0.0793		NA	NA	1.449	CTD-2005D20.1	NA	ENSG00000250376	ENST00000505681.1	YES	unprocessed_pseudogene	upstream_gene_variant
ratio	UGT2B10	rs835309	rs11726045	4	69645658	G	T	0.096815	0.581325	0.0253134	1.04053e-116	FINEMAP	0	5	1	NA	G	0.0964	0.0923	0.0644	0.1855	0.0793		NA	NA	1.324	CTD-2005D20.1	NA	ENSG00000250376	ENST00000505681.1	YES	unprocessed_pseudogene	upstream_gene_variant
ratio	UGT2B10	rs835309	rs2331437	4	69642698	T	C	0.0967837	0.580105	0.0252969	2.23731e-116	FINEMAP	0	5	1	NA	T	0.0964	0.0923	0.0644	0.1855	0.0793		NA	NA	5.999	NA	NA	NA	ENSR00001990804	NA	open_chromatin_region	regulatory_region_variant
ratio	UGT2B10	rs835309	rs57442688	4	69660832	T	C	0.0963713	0.581296	0.0254081	7.63548e-116	FINEMAP	0	5	NA	NA	T	0.0954	0.0923	0.0634	0.1855	0.0793		NA	NA	2.114	NA	NA	NA	NA	NA	NA	intergenic_variant
ratio	UGT2B10	rs835309	rs11736651	4	69667720	T	C	0.0963535	0.581287	0.0254082	7.71001e-116	FINEMAP	0	5	NA	NA	T	0.0954	0.0923	0.0644	0.1855	0.0793		NA	NA	2.208	NA	NA	NA	NA	NA	NA	intergenic_variant
ratio	UGT2B10	rs835309	rs112865389	4	69664704	G	A	0.0963596	0.581234	0.0254078	8.01353e-116	FINEMAP	0	5	NA	NA	G	0.0954	0.0923	0.0644	0.1855	0.0793		NA	NA	10.75	NA	NA	NA	NA	NA	NA	intergenic_variant
ratio	UGT2B10	rs835309	rs72849006	4	69666349	G	A	0.0963547	0.581214	0.0254078	8.16831e-116	FINEMAP	0	5	NA	NA	G	0.0954	0.0923	0.0634	0.1855	0.0793		NA	NA	4.062	NA	NA	NA	NA	NA	NA	intergenic_variant
ratio	UGT2B10	rs835309	rs58813047	4	69662983	T	C	0.096356	0.581209	0.0254078	8.19526e-116	FINEMAP	0	5	NA	NA	A	NA	NA	NA	NA	NA		NA	NA	4.469	NA	NA	NA	NA	NA	NA	intergenic_variant
ratio	UGT2B10	rs835309	rs78549325	4	69665785	T	C	0.096355	0.581208	0.0254077	8.19708e-116	FINEMAP	0	5	NA	NA	A	NA	NA	NA	NA	NA		NA	NA	3.379	NA	NA	NA	NA	NA	NA	intergenic_variant
ratio	UGT2B10	rs835309	rs57504651	4	69663298	A	C	0.096357	0.581208	0.0254078	8.21185e-116	FINEMAP	0	5	NA	NA	A	0.0954	0.0923	0.0644	0.1855	0.0793		NA	NA	1.482	NA	NA	NA	ENSR00001296414	NA	enhancer	regulatory_region_variant
ratio	UGT2B10	rs835309	rs113773108	4	69664454	C	T	0.096353	0.581207	0.025408	8.24287e-116	FINEMAP	0	5	NA	NA	C	0.0954	0.0923	0.0644	0.1855	0.0793		NA	NA	10.73	NA	NA	NA	NA	NA	NA	intergenic_variant
ratio	UGT2B10	rs835309	rs111727547	4	69664437	G	A	0.0963543	0.581197	0.0254079	8.30838e-116	FINEMAP	0	5	NA	NA	G	0.0954	0.0923	0.0644	0.1855	0.0793		NA	NA	12.01	NA	NA	NA	NA	NA	NA	intergenic_variant
ratio	UGT2B10	rs835309	rs72848094	4	69661413	T	C	0.0963536	0.581163	0.0254076	8.51432e-116	FINEMAP	0	5	NA	NA	T	0.0954	0.0923	0.0654	0.1855	0.0793		NA	NA	1.284	NA	NA	NA	NA	NA	NA	intergenic_variant
ratio	UGT2B10	rs835309	rs59726594	4	69660736	T	G	0.0963531	0.581147	0.0254078	8.66549e-116	FINEMAP	0	5	NA	NA	T	0.0954	0.0923	0.0644	0.1855	0.0793		NA	NA	0.807	NA	NA	NA	NA	NA	NA	intergenic_variant
ratio	UGT2B10	rs835309	rs77107237	4	69746647	G	A	0.0988686	0.567309	0.0249072	7.77105e-115	FINEMAP	0	5	NA	NA	G	0.0885	0.2231	0.0307	0.001	0.0807	PA166156696	NA	NA	2.468	RP11-468N14.5	NA	ENSG00000251529	ENST00000503319.1	YES	unprocessed_pseudogene	upstream_gene_variant
ratio	UGT2B10	rs835309	rs11736654	4	69641252	C	A	0.0963233	0.579449	0.0254648	1.28302e-114	FINEMAP	0	5	NA	NA	C	0.0964	0.0923	0.0644	0.1855	0.0793		NA	NA	9.115	NA	NA	NA	NA	NA	NA	intergenic_variant
ratio	UGT2B10	rs835309	rs12364534	4	69634533	T	C	0.0962623	0.579812	0.0254856	1.41782e-114	FINEMAP	0	5	NA	NA	T	0.0964	0.0923	0.0644	0.1855	0.0793		NA	NA	0.44	NA	NA	NA	NA	NA	NA	intergenic_variant
ratio	UGT2B10	rs835309	rs147929029	4	69634128	T	C	0.0962485	0.579805	0.0254862	1.44227e-114	FINEMAP	0	5	NA	NA	T	0.0964	0.0923	0.0654	0.1855	0.0793		NA	NA	9.612	NA	NA	NA	NA	NA	NA	intergenic_variant
ratio	UGT2B10	rs835309	rs72848040	4	69633094	T	C	0.0962231	0.579622	0.0254863	1.70295e-114	FINEMAP	0	5	NA	NA	A	NA	NA	NA	NA	NA		NA	NA	1.968	NA	NA	NA	NA	NA	NA	intergenic_variant
ratio	UGT2B10	rs835309	rs7678526	4	69724936	T	C	0.101209	0.562163	0.0247581	3.88504e-114	FINEMAP	0	5	NA	NA	T	0.0924	0.2224	0.0593	0.1756	0.0879		NA	NA	2.051	RP11-468N14.4	NA	ENSG00000249235	ENST00000309229.6	YES	unprocessed_pseudogene	downstream_gene_variant
ratio	UGT2B10	rs835309	rs7687951	4	69722395	A	G	0.101209	0.562162	0.0247589	3.9596e-114	FINEMAP	0	5	NA	NA	A	0.0924	0.2224	0.0593	0.1756	0.0879		NA	NA	0.742	RP11-468N14.4	NA	ENSG00000249235	ENST00000309229.6	YES	unprocessed_pseudogene	downstream_gene_variant
ratio	UGT2B10	rs835309	rs77168292	4	69730266	G	A	0.119358	0.479813	0.0246793	3.41459e-84	FINEMAP	0	5	NA	NA	G	0.1223	0.1558	0.0654	0.1756	0.1009		NA	NA	0.12	RP11-468N14.4	NA	ENSG00000249235	ENST00000309229.6	YES	unprocessed_pseudogene	upstream_gene_variant
ratio	UGT2B10	rs835309	rs76177150	4	69733034	A	G	0.119321	0.478194	0.0247121	2.01488e-83	FINEMAP	0	5	NA	NA	A	0.1223	0.1558	0.0654	0.1736	0.0994		NA	NA	0.904	NA	NA	NA	NA	NA	NA	intergenic_variant
ratio	UGT2B10	rs835309	rs1458247	4	69720311	G	A	0.150489	-0.45032	0.0235189	1.02297e-81	FINEMAP	0	5	NA	NA	G	0.8767	0.4584	0.8262	0.6488	0.8674		NA	NA	2.063	NA	NA	NA	NA	NA	NA	intergenic_variant
ratio	UGT2B10	rs835309	rs11737566	4	69701067	G	T	0.128401	0.461775	0.0241595	1.9455e-81	FINEMAP	0	5	NA	NA	G	0.1203	0.2579	0.1278	0.1796	0.1037		NA	NA	0.636	UGT2B10	12544	ENSG00000109181	ENST00000265403.7	YES	protein_coding	downstream_gene_variant
ratio	UGT2B10	rs835309	rs115455627	4	69694012	T	C	0.129672	0.462239	0.0242052	2.69145e-81	FINEMAP	0	5	NA	NA	T	0.1203	0.2708	0.1278	0.1766	0.1081		NA	NA	0.32	UGT2B10	12544	ENSG00000109181	ENST00000265403.7	YES	protein_coding	intron_variant
ratio	UGT2B10	rs835309	rs6843220	4	69706273	C	T	0.128167	0.459779	0.0241427	7.33818e-81	FINEMAP	0	5	NA	NA	C	0.1193	0.2436	0.1278	0.1756	0.0994		NA	NA	3.143	NA	NA	NA	NA	NA	NA	intergenic_variant
ratio	UGT2B10	rs835309	rs79195961	4	69705337	G	A	0.128101	0.45974	0.0241594	9.72656e-81	FINEMAP	0	5	NA	NA	G	0.1203	0.2579	0.1278	0.1766	0.1037		NA	NA	3.651	NA	NA	NA	NA	NA	NA	intergenic_variant
ratio	UGT2B10	rs835309	rs75986181	4	69759022	A	C	0.125814	0.464612	0.0244351	1.30315e-80	FINEMAP	0	5	NA	NA	A	0.1173	0.2496	0.0992	0.002	0.0965		NA	NA	0.657	NA	NA	NA	NA	NA	NA	intergenic_variant
ratio	UGT2B10	rs835309	rs6857353	4	69709072	C	A	0.128331	0.459337	0.0241629	1.40978e-80	FINEMAP	0	5	NA	NA	C	0.1223	0.2572	0.1278	0.1766	0.1037		NA	NA	0.893	NA	NA	NA	NA	NA	NA	intergenic_variant
ratio	UGT2B10	rs835309	rs7682469	4	69718019	G	T	0.127702	0.45917	0.0242804	9.23118e-80	FINEMAP	0	5	NA	NA	G	0.1223	0.2534	0.1278	0.1766	0.1037		NA	NA	0.828	NA	NA	NA	NA	NA	NA	intergenic_variant
ratio	UGT2B10	rs835309	rs7668868	4	69729558	G	A	0.127797	0.458388	0.0242865	1.86053e-79	FINEMAP	0	5	NA	NA	G	0.1223	0.2526	0.1278	0.1766	0.1037		NA	NA	2.249	RP11-468N14.4	NA	ENSG00000249235	ENST00000309229.6	YES	unprocessed_pseudogene	upstream_gene_variant
ratio	UGT2B10	rs835309	rs6831537	4	69719134	T	C	0.127789	0.458031	0.0242839	2.36223e-79	FINEMAP	0	5	NA	NA	T	0.1223	0.2534	0.1278	0.1766	0.1037		NA	NA	1.742	NA	NA	NA	NA	NA	NA	intergenic_variant
ratio	UGT2B10	rs835309	rs77829136	4	69734159	A	C	0.116978	0.473054	0.0250862	2.56664e-79	FINEMAP	0	5	NA	NA	A	0.1223	0.1558	0.0654	0.1736	0.0994		NA	NA	0.473	NA	NA	NA	NA	NA	NA	intergenic_variant
ratio	UGT2B10	rs835309	rs78583541	4	69766364	T	C	0.122523	0.464667	0.0247287	9.00853e-79	FINEMAP	0	5	NA	NA	T	0.1173	0.2398	0.0368	0.001	0.0965		NA	NA	0.26	RP11-468N14.13	NA	ENSG00000272626	ENST00000608365.1	YES	lincRNA	downstream_gene_variant
ratio	UGT2B10	rs835309	rs6827243	4	69763910	T	C	0.122685	0.464211	0.0247151	1.05095e-78	FINEMAP	0	5	NA	NA	T	0.1173	0.2398	0.0368	0.001	0.0965		NA	NA	0.29	RP11-468N14.13	NA	ENSG00000272626	ENST00000608365.1	YES	lincRNA	downstream_gene_variant
ratio	UGT2B10	rs835309	rs74872266	4	69761239	G	A	0.122679	0.46411	0.0247179	1.18115e-78	FINEMAP	0	5	NA	NA	C	NA	NA	NA	NA	NA		NA	NA	0.267	NA	NA	NA	NA	NA	NA	intergenic_variant
ratio	UGT2B10	rs835309	rs78618349	4	69761311	G	A	0.122678	0.464107	0.0247182	1.18884e-78	FINEMAP	0	5	NA	NA	G	0.1173	0.2398	0.0368	0.001	0.0965		NA	NA	0.858	NA	NA	NA	NA	NA	NA	intergenic_variant
ratio	UGT2B10	rs835309	rs74724937	4	69755998	A	G	0.122676	0.464113	0.0247186	1.19056e-78	FINEMAP	0	5	NA	NA	A	0.1183	0.2398	0.0368	0.001	0.0965		NA	NA	0.907	NA	NA	NA	NA	NA	NA	intergenic_variant
ratio	UGT2B10	rs835309	rs6851328	4	69763587	A	G	0.122456	0.46425	0.0247443	1.54643e-78	FINEMAP	0	5	NA	NA	A	0.1173	0.2398	0.0368	0.001	0.0965		NA	NA	1.418	RP11-468N14.13	NA	ENSG00000272626	ENST00000608365.1	YES	lincRNA	downstream_gene_variant
ratio	UGT2B10	rs835309	rs77170754	4	69721246	A	G	0.124871	0.460952	0.024599	2.39681e-78	FINEMAP	0	5	NA	NA	A	0.1223	0.2368	0.0654	0.1756	0.1037		NA	NA	1.736	NA	NA	NA	NA	NA	NA	intergenic_variant
ratio	UGT2B10	rs835309	rs7665417	4	69722947	T	C	0.12518	0.460877	0.0246089	2.92399e-78	FINEMAP	0	5	NA	NA	G	NA	NA	NA	NA	NA		NA	NA	1.792	RP11-468N14.4	NA	ENSG00000249235	ENST00000309229.6	YES	unprocessed_pseudogene	downstream_gene_variant
ratio	UGT2B10	rs835309	rs75215620	4	69741799	T	G	0.122536	0.462881	0.0247272	3.43053e-78	FINEMAP	0	5	NA	NA	A	NA	NA	NA	NA	NA		NA	NA	1.819	RP11-468N14.5	NA	ENSG00000251529	ENST00000503319.1	YES	unprocessed_pseudogene	downstream_gene_variant
ratio	UGT2B10	rs835309	rs113294380	4	69743225	C	A	0.122535	0.462871	0.0247269	3.44599e-78	FINEMAP	0	5	NA	NA	C	0.1183	0.2383	0.0368	0.001	0.0965		NA	NA	0.252	RP11-468N14.5	NA	ENSG00000251529	ENST00000503319.1	YES	unprocessed_pseudogene	downstream_gene_variant
ratio	UGT2B10	rs835309	rs6858469	4	69739730	C	A	0.122518	0.462714	0.0247281	3.94487e-78	FINEMAP	0	5	NA	NA	C	0.1183	0.239	0.0368	0.001	0.0965		NA	NA	0.978	RP11-468N14.5	NA	ENSG00000251529	ENST00000503319.1	YES	unprocessed_pseudogene	downstream_gene_variant
ratio	UGT2B10	rs835309	rs78069315	4	69730377	A	G	0.124704	0.460155	0.0246249	6.3614e-78	FINEMAP	0	5	NA	NA	A	0.1223	0.2368	0.0654	0.1756	0.1037		NA	NA	0.046	RP11-468N14.4	NA	ENSG00000249235	ENST00000309229.6	YES	unprocessed_pseudogene	upstream_gene_variant
ratio	UGT2B10	rs835309	rs11730594	4	69757183	T	C	0.12323	0.462097	0.0247403	7.49293e-78	FINEMAP	0	5	NA	NA	T	0.1183	0.2602	0.0368	0.001	0.098		NA	NA	1.425	NA	NA	NA	NA	NA	NA	intergenic_variant
ratio	UGT2B10	rs835309	rs7681837	4	69771114	T	C	0.131315	0.449883	0.0241151	1.1357e-77	FINEMAP	0	5	NA	NA	T	0.1223	0.2413	0.0368	0.001	0.098		NA	NA	2.7	RP11-468N14.13	NA	ENSG00000272626	ENST00000608365.1	YES	lincRNA	intron_variant,non_coding_transcript_variant
ratio	UGT2B10	rs835309	rs7693037	4	69770779	T	G	0.12433	0.457265	0.0246189	5.24408e-77	FINEMAP	0	5	NA	NA	T	0.1213	0.1331	0.0368	0.001	0.0908		NA	NA	1.673	RP11-468N14.13	NA	ENSG00000272626	ENST00000608365.1	YES	lincRNA	intron_variant,non_coding_transcript_variant
ratio	UGT2B10	rs835309	rs113967678	4	69735968	G	A	0.124971	0.456853	0.0246068	6.03575e-77	FINEMAP	0	5	NA	NA	G	0.1223	0.239	0.0654	0.1736	0.1037		NA	NA	3.793	NA	NA	NA	NA	NA	NA	intergenic_variant
ratio	UGT2B10	rs835309	rs11726946	4	69737036	G	A	0.124987	0.456686	0.0246044	6.62174e-77	FINEMAP	0	5	NA	NA	G	0.1223	0.2405	0.0634	0.1726	0.1023		NA	NA	2.035	NA	NA	NA	NA	NA	NA	intergenic_variant
ratio	UGT2B10	rs835309	rs80036673	4	69771377	T	C	0.122609	0.462043	0.0249647	1.78511e-76	FINEMAP	0	5	NA	NA	T	0.1213	0.1331	0.0368	0.001	0.0893		NA	NA	7.975	RP11-468N14.13	NA	ENSG00000272626	ENST00000608365.1	YES	lincRNA	intron_variant,non_coding_transcript_variant
ratio	UGT2B10	rs835309	rs76779406	4	69771354	C	T	0.122797	0.46061	0.0249631	5.05678e-76	FINEMAP	0	5	NA	NA	C	0.1213	0.1324	0.0368	0.001	0.0893		NA	NA	6.888	RP11-468N14.13	NA	ENSG00000272626	ENST00000608365.1	YES	lincRNA	intron_variant,non_coding_transcript_variant
ratio	UGT2B10	rs835309	rs12651473	4	69772690	G	A	0.132562	0.447295	0.0242754	8.14554e-76	FINEMAP	0	5	NA	NA	G	0.1233	0.2315	0.0798	0.1845	0.1023		NA	NA	6.347	RP11-468N14.13	NA	ENSG00000272626	ENST00000608365.1	YES	lincRNA	non_coding_transcript_exon_variant
ratio	UGT2B10	rs835309	rs7691369	4	69771309	C	A	0.123985	0.456431	0.0247914	1.07479e-75	FINEMAP	0	5	NA	NA	C	0.1223	0.1324	0.0368	0.001	0.0893		NA	NA	4.297	RP11-468N14.13	NA	ENSG00000272626	ENST00000608365.1	YES	lincRNA	intron_variant,non_coding_transcript_variant
ratio	UGT2B10	rs835309	rs115329518	4	69689445	A	G	0.132891	0.446189	0.0242404	1.15793e-75	FINEMAP	0	5	NA	NA	A	0.1223	0.2738	0.1738	0.3244	0.1095		NA	NA	0.142	UGT2B10	12544	ENSG00000109181	ENST00000265403.7	YES	protein_coding	intron_variant
ratio	UGT2B10	rs835309	rs12651295	4	69771935	C	A	0.140942	0.433718	0.023622	2.70519e-75	FINEMAP	0	5	NA	NA	C	0.1243	0.3003	0.1442	0.1746	0.1052		NA	NA	5.028	RP11-468N14.13	NA	ENSG00000272626	ENST00000608365.1	YES	lincRNA	intron_variant,non_coding_transcript_variant
ratio	UGT2B10	rs835309	rs7678798	4	69762953	C	T	0.132641	0.443901	0.0241811	2.8815e-75	FINEMAP	0	5	NA	NA	C	0.1183	0.3109	0.1452	0.1766	0.1037		NA	NA	1.117	RP11-468N14.13	NA	ENSG00000272626	ENST00000608365.1	YES	lincRNA	downstream_gene_variant
ratio	UGT2B10	rs835309	rs12650679	4	69771836	G	A	0.141927	0.430582	0.0235804	1.71698e-74	FINEMAP	0	5	NA	NA	G	0.1233	0.3253	0.1431	0.1756	0.1066		NA	NA	5.572	RP11-468N14.13	NA	ENSG00000272626	ENST00000608365.1	YES	lincRNA	intron_variant,non_coding_transcript_variant
ratio	UGT2B10	rs835309	rs6854648	4	69658159	A	G	0.24561	0.296035	0.0219822	2.44485e-41	FINEMAP	0	5	NA	NA	A	0.2465	0.7383	0.18	0.4286	0.5331		NA	NA	1.315	CTD-2005D20.1	NA	ENSG00000250376	ENST00000505681.1	YES	unprocessed_pseudogene	downstream_gene_variant
ratio	UGT2B10	rs835309	rs11249508	4	69640690	T	G	0.245866	0.296092	0.0219921	2.56235e-41	FINEMAP	0	5	NA	NA	T	0.2485	0.7398	0.18	0.4286	0.5331		NA	NA	1.079	NA	NA	NA	NA	NA	NA	intergenic_variant
ratio	UGT2B10	rs835309	rs1849536	4	69644013	C	T	0.245581	0.295849	0.0219744	2.57008e-41	FINEMAP	0	5	NA	NA	C	0.2475	0.7398	0.18	0.4286	0.5331		NA	NA	1.55	NA	NA	NA	NA	NA	NA	intergenic_variant
ratio	UGT2B10	rs835309	rs11931667	4	69627831	C	T	0.246128	0.294817	0.0220435	8.53954e-41	FINEMAP	0	5	NA	NA	A	NA	NA	NA	NA	NA		NA	NA	1.77	NA	NA	NA	NA	NA	NA	intergenic_variant
ratio	UGT2B10	rs835309	rs4694061	4	69627845	G	A	0.246129	0.294813	0.0220433	8.54982e-41	FINEMAP	0	5	NA	NA	C	NA	NA	NA	NA	NA		NA	NA	1.694	NA	NA	NA	NA	NA	NA	intergenic_variant
ratio	UGT2B10	rs835309	rs4401515	4	69628054	A	C	0.24614	0.294767	0.0220422	8.71023e-41	FINEMAP	0	5	NA	NA	A	0.2475	0.7398	0.18	0.4286	0.5331		NA	NA	0.841	NA	NA	NA	NA	NA	NA	intergenic_variant
ratio	UGT2B10	rs835309	rs4600985	4	69628110	A	G	0.246177	0.294793	0.0220442	8.72186e-41	FINEMAP	0	5	NA	NA	A	0.2475	0.7398	0.18	0.4286	0.5331		NA	NA	1.222	NA	NA	NA	NA	NA	NA	intergenic_variant
ratio	UGT2B10	rs835309	rs1961307	4	69628546	T	C	0.246157	0.294616	0.0220407	9.43939e-41	FINEMAP	0	5	NA	NA	G	NA	NA	NA	NA	NA		NA	NA	0.813	NA	NA	NA	NA	NA	NA	intergenic_variant
ratio	UGT2B10	rs835309	rs1119049	4	69628948	T	C	0.246236	0.294275	0.0220468	1.22097e-40	FINEMAP	0	5	NA	NA	G	NA	NA	NA	NA	NA		NA	NA	0.761	NA	NA	NA	NA	NA	NA	intergenic_variant
ratio	UGT2B10	rs835309	rs1119050	4	69628956	C	T	0.246232	0.294249	0.0220469	1.24086e-40	FINEMAP	0	5	NA	NA	C	0.2485	0.7398	0.18	0.4286	0.5331		NA	NA	1.966	NA	NA	NA	NA	NA	NA	intergenic_variant
ratio	UGT2B10	rs835309	rs28748295	4	69629211	C	T	0.24622	0.294166	0.0220469	1.30589e-40	FINEMAP	0	5	NA	NA	C	0.2475	0.7398	0.18	0.4286	0.5331		NA	NA	1.601	NA	NA	NA	NA	NA	NA	intergenic_variant
ratio	UGT2B10	rs835309	rs9993945	4	69629290	T	C	0.246217	0.294142	0.0220468	1.32467e-40	FINEMAP	0	5	NA	NA	T	0.2475	0.7398	0.18	0.4286	0.5331		NA	NA	1.061	NA	NA	NA	NA	NA	NA	intergenic_variant
ratio	UGT2B10	rs835309	rs7676435	4	69630029	G	A	0.246143	0.293921	0.02204	1.43263e-40	FINEMAP	0	5	NA	NA	G	0.2475	0.7398	0.18	0.4286	0.5331		NA	NA	1.405	NA	NA	NA	NA	NA	NA	intergenic_variant
ratio	UGT2B10	rs835309	rs1606536	4	69629815	G	A	0.24618	0.29385	0.0220466	1.57792e-40	FINEMAP	0	5	NA	NA	C	NA	NA	NA	NA	NA		NA	NA	1.479	NA	NA	NA	NA	NA	NA	intergenic_variant
ratio	UGT2B10	rs835309	rs7677944	4	69630843	C	A	0.246123	0.29341	0.022046	2.05278e-40	FINEMAP	0	5	NA	NA	C	0.2485	0.7398	0.1779	0.4286	0.5331		NA	NA	2.214	NA	NA	NA	NA	NA	NA	intergenic_variant
ratio	UGT2B10	rs835309	rs1513556	4	69630554	G	A	0.246192	0.293421	0.02205	2.105e-40	FINEMAP	0	5	NA	NA	C	NA	NA	NA	NA	NA		NA	NA	2.046	NA	NA	NA	NA	NA	NA	intergenic_variant
ratio	UGT2B10	rs835309	rs13353587	4	70312793	G	A	0.0550019	0.48285	0.0364508	4.71812e-40	FINEMAP	0	5	NA	NA	G	0.0547	0.115	0.0256	0.1746	0.0706		NA	NA	2.709	RP11-790I12.4	NA	ENSG00000249686	ENST00000510750.1	YES	unprocessed_pseudogene	upstream_gene_variant
ratio	UGT2B10	rs835309	rs1828698	4	69640025	T	C	0.243984	0.287841	0.0219493	2.74231e-39	FINEMAP	0	5	1	NA	A	NA	NA	NA	NA	NA		NA	NA	1.335	NA	NA	NA	NA	NA	NA	intergenic_variant
ratio	UGT2B10	rs835309	rs60694884	4	69636845	C	T	0.243986	0.286814	0.0219502	5.113e-39	FINEMAP	0	5	NA	NA	A	NA	NA	NA	NA	NA		NA	NA	1.563	NA	NA	NA	NA	NA	NA	intergenic_variant
ratio	UGT2B10	rs835309	rs9993883	4	69632909	G	A	0.243889	0.285731	0.0219547	1.01102e-38	FINEMAP	0	5	NA	NA	G	0.2475	0.7035	0.18	0.4286	0.5303		NA	NA	2.918	NA	NA	NA	NA	NA	NA	intergenic_variant
ratio	UGT2B10	rs835309	rs294769	4	69675764	C	A	0.277024	-0.271512	0.0217609	9.96047e-36	FINEMAP	0	5	1	NA	C	0.7256	0.1551	0.82	0.5774	0.4467		NA	NA	1.926	RP11-468N14.1	NA	ENSG00000251236	ENST00000507455.1	YES	unprocessed_pseudogene	upstream_gene_variant
ratio	UGT2B10	rs835309	rs835312	4	69684574	T	C	0.278804	-0.272324	0.0218459	1.14889e-35	FINEMAP	0	5	NA	NA	T	0.7247	0.1241	0.82	0.5784	0.4467		NA	NA	1.035	UGT2B10	12544	ENSG00000109181	ENST00000265403.7	YES	protein_coding	intron_variant
ratio	UGT2B10	rs835309	rs1818490	4	69662363	G	A	0.279716	-0.272124	0.0218449	1.27951e-35	FINEMAP	0	5	NA	NA	G	0.7237	0.1241	0.8139	0.5714	0.4452		NA	NA	5.053	NA	NA	NA	NA	NA	NA	intergenic_variant
ratio	UGT2B10	rs835309	rs1913321	4	69639901	C	A	0.275497	0.268645	0.0217494	4.75956e-35	FINEMAP	0	5	NA	NA	C	0.2763	0.8464	0.1851	0.4286	0.5519		NA	NA	1.702	NA	NA	NA	NA	NA	NA	intergenic_variant
ratio	UGT2B10	rs835309	rs1513557	4	69630828	G	A	0.275483	0.266906	0.0217748	1.53076e-34	FINEMAP	0	5	NA	NA	G	0.2763	0.8464	0.1861	0.4226	0.5519		NA	NA	2.34	NA	NA	NA	NA	NA	NA	intergenic_variant
ratio	UGT2B10	rs835309	rs61634109	4	69639244	A	G	0.276999	0.267518	0.0218256	1.53906e-34	FINEMAP	0	5	NA	NA	A	0.2763	0.8767	0.1851	0.4286	0.5548		NA	NA	0.848	NA	NA	NA	NA	NA	NA	intergenic_variant
ratio	UGT2B10	rs835309	rs1513552	4	69629425	T	G	0.276994	0.267761	0.0218507	1.59673e-34	FINEMAP	0	5	NA	NA	A	NA	NA	NA	NA	NA		NA	NA	1.152	NA	NA	NA	NA	NA	NA	intergenic_variant
ratio	UGT2B10	rs835309	rs1379809	4	69703527	A	G	0.27915	-0.254607	0.0214817	2.09474e-32	FINEMAP	0	5	1	NA	A	0.7286	0.1513	0.7096	0.4435	0.4582		NA	NA	7.587	RP11-468N14.3	NA	ENSG00000251424	ENST00000512503.1	YES	unprocessed_pseudogene	upstream_gene_variant
ratio	UGT2B10	rs835309	rs4515231	4	69724503	A	G	0.282365	-0.251718	0.0217332	5.0738e-31	FINEMAP	0	5	NA	NA	A	0.7276	0.1021	0.7096	0.4425	0.4582		NA	NA	2.186	RP11-468N14.4	NA	ENSG00000249235	ENST00000309229.6	YES	unprocessed_pseudogene	downstream_gene_variant
ratio	UGT2B10	rs835309	rs9997499	4	70312971	A	C	0.0598735	0.411939	0.0356762	7.67845e-31	FINEMAP	0	5	NA	NA	A	0.0547	0.1672	0.0286	0.1696	0.0663		NA	NA	0.282	RP11-790I12.4	NA	ENSG00000249686	ENST00000510750.1	YES	unprocessed_pseudogene	upstream_gene_variant
ratio	UGT2B10	rs835309	rs10013372	4	69716160	T	C	0.252683	-0.243151	0.0210964	9.78844e-31	FINEMAP	0	5	NA	NA	T	0.7366	0.4266	0.7802	0.7183	0.5447		NA	NA	0.033	NA	NA	NA	NA	NA	NA	intergenic_variant
ratio	UGT2B10	rs835309	rs1841043	4	69708718	A	G	0.256234	-0.241654	0.0210843	2.06323e-30	FINEMAP	0	5	NA	NA	A	0.7336	0.4123	0.7526	0.5437	0.5331		NA	NA	0.607	NA	NA	NA	NA	NA	NA	intergenic_variant
ratio	UGT2B10	rs835309	rs10155063	4	69752727	A	G	0.281774	-0.248455	0.0217352	2.92647e-30	FINEMAP	0	5	NA	NA	A	0.7276	0.1044	0.7096	0.4415	0.4568		NA	NA	2.098	RP11-468N14.6	NA	ENSG00000248547	ENST00000504736.2	YES	processed_pseudogene	upstream_gene_variant
ratio	UGT2B10	rs835309	rs13123929	4	69727312	A	G	0.255408	-0.241063	0.0211518	4.33695e-30	FINEMAP	0	5	NA	NA	A	0.7326	0.4153	0.7515	0.5437	0.5331		NA	NA	14.74	RP11-468N14.4	NA	ENSG00000249235	ENST00000309229.6	YES	unprocessed_pseudogene	non_coding_transcript_exon_variant
ratio	UGT2B10	rs835309	rs10019058	4	70325236	T	C	0.058051	0.406978	0.0370782	4.9743e-28	FINEMAP	0	5	NA	NA	T	0.0567	0.1475	0.0327	0.1776	0.0648		NA	NA	0.935	NA	NA	NA	NA	NA	NA	intergenic_variant
ratio	UGT2B10	rs835309	rs10020086	4	70323386	C	T	0.0585367	0.404908	0.0369228	5.54728e-28	FINEMAP	0	5	NA	NA	C	0.0567	0.1218	0.0327	0.1776	0.0634		NA	NA	3.417	NA	NA	NA	NA	NA	NA	intergenic_variant
ratio	UGT2B10	rs835309	rs113855178	4	70332631	A	G	0.0581832	0.404465	0.0371683	1.40458e-27	FINEMAP	0	5	NA	NA	A	0.0567	0.1089	0.0327	0.1776	0.0634		NA	NA	0.243	NA	NA	NA	NA	NA	NA	intergenic_variant
ratio	UGT2B10	rs835309	rs113278563	4	70332690	C	T	0.0581746	0.404406	0.0371677	1.42625e-27	FINEMAP	0	5	NA	NA	C	0.0567	0.1089	0.0327	0.1776	0.0634		NA	NA	0.385	NA	NA	NA	NA	NA	NA	intergenic_variant
ratio	UGT2B10	rs835309	rs72848413	4	70331163	T	C	0.0586089	0.402655	0.0370115	1.44854e-27	FINEMAP	0	5	NA	NA	T	0.0567	0.1104	0.0327	0.1776	0.0634		NA	NA	2.09	NA	NA	NA	NA	NA	NA	intergenic_variant
ratio	UGT2B10	rs835309	rs10031344	4	70328958	T	C	0.0585791	0.402435	0.0370043	1.51051e-27	FINEMAP	0	5	NA	NA	T	0.0577	0.1104	0.0327	0.1776	0.0634		NA	NA	2.304	NA	NA	NA	NA	NA	NA	intergenic_variant
ratio	UGT2B10	rs835309	rs2010624	4	70337018	A	C	0.0584678	0.400978	0.0370825	2.98275e-27	FINEMAP	0	5	NA	NA	A	0.0567	0.1112	0.0327	0.1776	0.0634		NA	NA	1.092	NA	NA	NA	NA	NA	NA	intergenic_variant
ratio	UGT2B10	rs835309	rs4694089	4	69715459	C	T	0.231696	0.233884	0.0216853	4.03778e-27	FINEMAP	0	5	NA	NA	C	0.2664	0.3018	0.2025	0.2798	0.438		NA	NA	1.471	NA	NA	NA	NA	NA	NA	intergenic_variant
ratio	UGT2B10	rs835309	rs11726642	4	70340088	T	C	0.0583459	0.399421	0.0372087	7.00175e-27	FINEMAP	0	5	NA	NA	T	0.0567	0.1097	0.0327	0.1786	0.0634		NA	NA	1.241	AC108078.1	NA	ENSG00000264696	ENST00000583573.1	YES	miRNA	upstream_gene_variant
ratio	UGT2B10	rs835309	rs9996511	4	70340670	T	G	0.0586696	0.397135	0.0371355	1.08322e-26	FINEMAP	0	5	NA	NA	T	0.0527	0.1112	0.0327	0.1806	0.0634		NA	NA	1.761	AC108078.1	NA	ENSG00000264696	ENST00000583573.1	YES	miRNA	upstream_gene_variant
ratio	UGT2B10	rs835309	rs11249510	4	69737751	C	A	0.260362	-0.224161	0.0210249	1.53748e-26	FINEMAP	0	5	NA	NA	C	0.7296	0.3986	0.7311	0.5069	0.5202		NA	NA	1.214	NA	NA	NA	ENSR00001990809	NA	promoter_flanking_region	regulatory_region_variant
ratio	UGT2B10	rs835309	rs28827041	4	70334114	A	G	0.0597916	0.388376	0.03647	1.75843e-26	FINEMAP	0	5	NA	NA	A	0.0567	0.1392	0.0327	0.1776	0.0634		NA	NA	0.241	NA	NA	NA	NA	NA	NA	intergenic_variant
ratio	UGT2B10	rs835309	rs11724856	4	69752468	T	C	0.23747	0.222417	0.0213439	1.99654e-25	FINEMAP	0	5	NA	NA	T	0.2634	0.3616	0.2209	0.2887	0.438		NA	NA	1.113	RP11-468N14.6	NA	ENSG00000248547	ENST00000504736.2	YES	processed_pseudogene	upstream_gene_variant
ratio	UGT2B10	rs835309	rs12505972	4	69754963	C	A	0.239569	0.218271	0.0213267	1.38728e-24	FINEMAP	0	5	NA	NA	C	0.2664	0.3865	0.2219	0.2887	0.4438		NA	NA	2.535	RP11-468N14.6	NA	ENSG00000248547	ENST00000504736.2	YES	processed_pseudogene	upstream_gene_variant
ratio	UGT2B10	rs835309	rs6830368	4	69911097	G	A	0.490827	0.162627	0.0185587	1.90361e-18	FINEMAP	0	5	NA	NA	G	0.4483	0.1218	0.4642	0.3492	0.3012		NA	NA	0.463	RP11-813N20.3	NA	ENSG00000250919	ENST00000508672.1	YES	unprocessed_pseudogene	downstream_gene_variant
ratio	UGT2B10	rs835309	rs4307027	4	69921894	T	C	0.49294	-0.16104	0.018454	2.62521e-18	FINEMAP	0	5	NA	NA	A	NA	NA	NA	NA	NA		NA	NA	0.714	UGT2B7	12554	ENSG00000171234	ENST00000502942.1	NA	protein_coding	intron_variant
ratio	UGT2B10	rs835309	rs6820734	4	69928642	C	T	0.492264	-0.161131	0.0184818	2.82266e-18	FINEMAP	0	5	NA	NA	A	NA	NA	NA	NA	NA		NA	NA	1.911	RP13-644M16.5	NA	ENSG00000248763	ENST00000507775.2	YES	unprocessed_pseudogene	upstream_gene_variant
ratio	UGT2B10	rs835309	rs12646327	4	69941024	T	G	0.491923	-0.160669	0.0184532	3.12446e-18	FINEMAP	0	5	NA	NA	C	NA	NA	NA	NA	NA		NA	NA	0.458	UGT2B7	12554	ENSG00000171234	ENST00000502942.1	NA	protein_coding	intron_variant
ratio	UGT2B10	rs835309	rs4694603	4	69936715	C	A	0.492324	-0.160343	0.0184411	3.47291e-18	FINEMAP	0	5	NA	NA	C	0.5507	0.8805	0.5368	0.6448	0.7003		NA	NA	0.144	RP13-644M16.5	NA	ENSG00000248763	ENST00000507775.2	YES	unprocessed_pseudogene	downstream_gene_variant
ratio	UGT2B10	rs835309	rs4694591	4	69922841	A	G	0.492242	-0.160712	0.0184928	3.60774e-18	FINEMAP	0	5	NA	NA	A	0.5517	0.8782	0.5399	0.6468	0.6974		NA	NA	1.586	UGT2B7	12554	ENSG00000171234	ENST00000502942.1	NA	protein_coding	intron_variant
ratio	UGT2B10	rs835309	rs7439098	4	69933992	A	G	0.492138	-0.16006	0.0184388	3.93607e-18	FINEMAP	0	5	NA	NA	A	0.5507	0.8805	0.5368	0.6448	0.7003		NA	NA	0.079	RP13-644M16.5	NA	ENSG00000248763	ENST00000507775.2	YES	unprocessed_pseudogene	intron_variant,non_coding_transcript_variant
ratio	UGT2B10	rs835309	rs4694596	4	69934355	C	A	0.492346	-0.16001	0.01845	4.22384e-18	FINEMAP	0	5	NA	NA	C	0.5507	0.8805	0.5368	0.6448	0.7003		NA	NA	0.391	RP13-644M16.5	NA	ENSG00000248763	ENST00000507775.2	YES	unprocessed_pseudogene	intron_variant,non_coding_transcript_variant
ratio	UGT2B10	rs835309	rs12331319	4	70318688	T	G	0.0456588	0.365408	0.0421738	4.54164e-18	FINEMAP	0	5	NA	NA	A	NA	NA	NA	NA	NA		NA	NA	4.627	RP11-790I12.4	NA	ENSG00000249686	ENST00000510750.1	YES	unprocessed_pseudogene	downstream_gene_variant
ratio	UGT2B10	rs835309	rs7442486	4	69914564	C	T	0.491968	-0.159219	0.0184878	7.17377e-18	FINEMAP	0	5	NA	NA	A	NA	NA	NA	NA	NA		NA	NA	0.003	RP11-813N20.3	NA	ENSG00000250919	ENST00000508672.1	YES	unprocessed_pseudogene	downstream_gene_variant
ratio	UGT2B10	rs835309	rs12501942	4	70016413	A	G	0.464367	-0.160876	0.0187273	8.6621e-18	FINEMAP	0	5	NA	NA	A	0.5577	0.8517	0.6329	0.7758	0.7305		NA	NA	1.582	RP13-644M16.2	NA	ENSG00000251427	ENST00000514471.1	YES	unprocessed_pseudogene	downstream_gene_variant
ratio	UGT2B10	rs835309	rs11934762	4	69946149	C	T	0.480752	-0.160523	0.0187277	1.02185e-17	FINEMAP	0	5	NA	NA	A	NA	NA	NA	NA	NA		NA	NA	3.352	UGT2B7	12554	ENSG00000171234	ENST00000502942.1	NA	protein_coding	intron_variant
ratio	UGT2B10	rs835309	rs4587017	4	69947398	G	T	0.48099	-0.160001	0.0187491	1.41636e-17	FINEMAP	0	5	NA	NA	C	NA	NA	NA	NA	NA	PA166180080	NA	NA	4.721	UGT2B7	12554	ENSG00000171234	ENST00000502942.1	NA	protein_coding	intron_variant
ratio	UGT2B10	rs835309	rs4235120	4	70003448	T	C	0.466372	-0.15837	0.0185927	1.62552e-17	FINEMAP	0	5	NA	NA	G	NA	NA	NA	NA	NA		NA	NA	0.003	RP13-644M16.3	NA	ENSG00000250100	ENST00000508057.2	YES	unprocessed_pseudogene	downstream_gene_variant
ratio	UGT2B10	rs835309	rs11931182	4	69998379	G	T	0.46793	-0.158594	0.0186228	1.64999e-17	FINEMAP	0	5	NA	NA	G	0.5626	0.8079	0.636	0.7897	0.7291		NA	NA	0.006	RP13-644M16.3	NA	ENSG00000250100	ENST00000508057.2	YES	unprocessed_pseudogene	intron_variant,non_coding_transcript_variant
ratio	UGT2B10	rs835309	rs9714644	4	70005797	G	A	0.466206	-0.157955	0.0185718	1.81407e-17	FINEMAP	0	5	NA	NA	G	0.5626	0.8109	0.635	0.7768	0.7262		NA	NA	0.279	RP13-644M16.2	NA	ENSG00000251427	ENST00000514471.1	YES	unprocessed_pseudogene	upstream_gene_variant
ratio	UGT2B10	rs835309	rs6837285	4	70006617	G	T	0.466134	-0.157952	0.0185777	1.85913e-17	FINEMAP	0	5	NA	NA	G	0.5636	0.8147	0.636	0.7758	0.7262		NA	NA	2.699	RP13-644M16.2	NA	ENSG00000251427	ENST00000514471.1	YES	unprocessed_pseudogene	upstream_gene_variant
ratio	UGT2B10	rs835309	rs7681790	4	69995014	G	A	0.476984	-0.15731	0.0185068	1.89387e-17	FINEMAP	0	5	NA	NA	G	0.5616	0.8222	0.5941	0.7768	0.719		NA	NA	1.806	RP13-644M16.3	NA	ENSG00000250100	ENST00000508057.2	YES	unprocessed_pseudogene	upstream_gene_variant
ratio	UGT2B10	rs835309	rs4482840	4	69995776	T	C	0.476738	-0.157233	0.018503	1.93379e-17	FINEMAP	0	5	NA	NA	A	NA	NA	NA	NA	NA		NA	NA	0.159	RP13-644M16.3	NA	ENSG00000250100	ENST00000508057.2	YES	unprocessed_pseudogene	upstream_gene_variant
ratio	UGT2B10	rs835309	rs4318715	4	69995509	C	A	0.476752	-0.157208	0.0185037	1.96217e-17	FINEMAP	0	5	NA	NA	C	0.5616	0.8215	0.5941	0.7768	0.719		NA	NA	1.192	RP13-644M16.3	NA	ENSG00000250100	ENST00000508057.2	YES	unprocessed_pseudogene	upstream_gene_variant
ratio	UGT2B10	rs835309	rs4458521	4	69951958	A	G	0.480541	-0.158969	0.0187125	1.97367e-17	FINEMAP	0	5	NA	NA	A	0.5537	0.8782	0.6115	0.7252	0.7205		NA	NA	1.917	UGT2B7	12554	ENSG00000171234	ENST00000502942.1	NA	protein_coding	intron_variant
ratio	UGT2B10	rs835309	rs4334812	4	70010624	A	G	0.467692	-0.157947	0.0186007	2.04123e-17	FINEMAP	0	5	NA	NA	A	0.5577	0.8132	0.6339	0.7758	0.7262		NA	NA	0.113	RP13-644M16.2	NA	ENSG00000251427	ENST00000514471.1	YES	unprocessed_pseudogene	intron_variant,non_coding_transcript_variant
ratio	UGT2B10	rs835309	rs6422325	4	69953130	T	G	0.480596	-0.158898	0.0187141	2.05184e-17	FINEMAP	0	5	NA	NA	C	NA	NA	NA	NA	NA		NA	NA	0.661	UGT2B7	12554	ENSG00000171234	ENST00000502942.1	NA	protein_coding	intron_variant
ratio	UGT2B10	rs835309	rs4694169	4	69954151	T	C	0.480157	-0.158383	0.018696	2.4226e-17	FINEMAP	0	5	NA	NA	T	0.5537	0.8782	0.6104	0.7252	0.7176		NA	NA	0.153	UGT2B7	12554	ENSG00000171234	ENST00000502942.1	NA	protein_coding	intron_variant
ratio	UGT2B10	rs835309	rs4371688	4	69990041	A	G	0.482336	-0.157584	0.0186214	2.61697e-17	FINEMAP	0	5	NA	NA	A	0.5567	0.8616	0.5562	0.7262	0.7176		NA	NA	1.653	RP13-644M16.1	NA	ENSG00000251284	ENST00000506559.2	YES	processed_pseudogene	upstream_gene_variant
ratio	UGT2B10	rs835309	rs4371687	4	69989998	A	G	0.482338	-0.157575	0.0186213	2.62677e-17	FINEMAP	0	5	NA	NA	A	0.5567	0.8616	0.5562	0.7262	0.7176		NA	NA	0.073	RP13-644M16.1	NA	ENSG00000251284	ENST00000506559.2	YES	processed_pseudogene	upstream_gene_variant
ratio	UGT2B10	rs835309	rs28375964	4	69963788	T	C	0.480516	-0.157882	0.0187098	3.21496e-17	FINEMAP	0	5	NA	NA	T	0.5537	0.8775	0.6094	0.7252	0.719	PA166195401	NA	NA	0.082	UGT2B7	12554	ENSG00000171234	ENST00000305231.7	YES	protein_coding	intron_variant
ratio	UGT2B10	rs835309	rs4518319	4	70017675	G	T	0.467766	-0.156926	0.0186154	3.45832e-17	FINEMAP	0	5	NA	NA	A	NA	NA	NA	NA	NA		NA	NA	0.365	RP13-644M16.2	NA	ENSG00000251427	ENST00000514471.1	YES	unprocessed_pseudogene	downstream_gene_variant
ratio	UGT2B10	rs835309	rs10000231	4	70337613	C	A	0.0459394	0.355101	0.0421585	3.67018e-17	FINEMAP	0	5	NA	NA	C	0.0487	0.1051	0.0266	0.1776	0.0576		NA	NA	3.995	NA	NA	NA	NA	NA	NA	intergenic_variant
ratio	UGT2B10	rs835309	rs6600884	4	69968066	G	T	0.480068	-0.15724	0.0186971	4.1045e-17	FINEMAP	0	5	NA	NA	A	NA	NA	NA	NA	NA		NA	NA	1.227	UGT2B7	12554	ENSG00000171234	ENST00000305231.7	YES	protein_coding	intron_variant
ratio	UGT2B10	rs835309	rs9999076	4	69981308	G	A	0.482005	-0.156212	0.0186428	5.32877e-17	FINEMAP	0	5	NA	NA	G	0.5567	0.8608	0.5562	0.7262	0.7205		NA	NA	2.389	UGT2B7	12554	ENSG00000171234	ENST00000305231.7	YES	protein_coding	downstream_gene_variant
ratio	UGT2B10	rs835309	rs10006452	4	69977808	C	T	0.481949	-0.156202	0.0186418	5.33382e-17	FINEMAP	0	5	NA	NA	A	NA	NA	NA	NA	NA	PA166195421	NA	NA	0.191	UGT2B7	12554	ENSG00000171234	ENST00000305231.7	YES	protein_coding	intron_variant
ratio	UGT2B10	rs835309	rs28712409	4	69946229	G	A	0.485898	-0.155475	0.0186077	6.5213e-17	FINEMAP	0	5	NA	NA	G	0.5537	0.8215	0.6115	0.7252	0.7133		NA	NA	3.73	UGT2B7	12554	ENSG00000171234	ENST00000502942.1	NA	protein_coding	intron_variant
ratio	UGT2B10	rs835309	rs4309908	4	69951740	G	A	0.485759	-0.15511	0.0185736	6.76295e-17	FINEMAP	0	5	NA	NA	G	0.5547	0.8215	0.6104	0.7252	0.7133		NA	NA	2.182	UGT2B7	12554	ENSG00000171234	ENST00000502942.1	NA	protein_coding	intron_variant
ratio	UGT2B10	rs835309	rs6600891	4	69971596	T	C	0.488194	-0.153495	0.0184285	8.13787e-17	FINEMAP	0	5	NA	NA	T	0.5149	0.8298	0.5511	0.7242	0.6859		NA	NA	0.035	UGT2B7	12554	ENSG00000171234	ENST00000305231.7	YES	protein_coding	intron_variant
ratio	UGT2B10	rs835309	rs5013211	4	69972777	A	G	0.48821	-0.153458	0.0184272	8.23478e-17	FINEMAP	0	5	NA	NA	A	0.5149	0.8298	0.5511	0.7242	0.6859		NA	NA	0.227	UGT2B7	12554	ENSG00000171234	ENST00000305231.7	YES	protein_coding	intron_variant
ratio	UGT2B10	rs835309	rs7698846	4	69971996	C	T	0.488209	-0.153453	0.0184273	8.25742e-17	FINEMAP	0	5	NA	NA	A	NA	NA	NA	NA	NA		NA	NA	2.704	UGT2B7	12554	ENSG00000171234	ENST00000305231.7	YES	protein_coding	intron_variant
ratio	UGT2B10	rs835309	rs7678656	4	69971624	A	C	0.488576	-0.153219	0.0184132	8.70984e-17	FINEMAP	0	5	NA	NA	A	0.5149	0.8298	0.5511	0.7242	0.6859		NA	NA	0.193	UGT2B7	12554	ENSG00000171234	ENST00000305231.7	YES	protein_coding	intron_variant
ratio	UGT2B10	rs835309	rs4541594	4	69972272	G	A	0.488562	-0.15318	0.0184121	8.82973e-17	FINEMAP	0	5	NA	NA	C	NA	NA	NA	NA	NA		NA	NA	3.11	UGT2B7	12554	ENSG00000171234	ENST00000305231.7	YES	protein_coding	intron_variant
ratio	UGT2B10	rs835309	rs4351080	4	69972319	T	C	0.488562	-0.15318	0.0184121	8.82973e-17	FINEMAP	0	5	NA	NA	T	0.5149	0.8298	0.5511	0.7242	0.6859		NA	NA	2.349	UGT2B7	12554	ENSG00000171234	ENST00000305231.7	YES	protein_coding	intron_variant
ratio	UGT2B10	rs835309	rs12513195	4	69972086	G	T	0.488586	-0.153041	0.0184125	9.42385e-17	FINEMAP	0	5	NA	NA	A	NA	NA	NA	NA	NA		NA	NA	0.071	UGT2B7	12554	ENSG00000171234	ENST00000305231.7	YES	protein_coding	intron_variant
ratio	UGT2B10	rs835309	rs4314345	4	69973640	G	A	0.48832	-0.152723	0.0184363	1.19286e-16	FINEMAP	0	5	NA	NA	G	0.5149	0.8298	0.5511	0.7242	0.6859		NA	NA	8.739	UGT2B7	12554	ENSG00000171234	ENST00000305231.7	YES	protein_coding	intron_variant
ratio	UGT2B10	rs835309	rs4521414	4	69973525	A	C	0.488677	-0.152446	0.0184206	1.27584e-16	FINEMAP	0	5	NA	NA	A	0.5149	0.8298	0.5521	0.7242	0.6859		NA	NA	0.108	UGT2B7	12554	ENSG00000171234	ENST00000305231.7	YES	protein_coding	intron_variant
ratio	UGT2B10	rs835309	rs4364327	4	69973692	T	C	0.488651	-0.152436	0.0184234	1.29476e-16	FINEMAP	0	5	NA	NA	G	NA	NA	NA	NA	NA		NA	NA	0.027	UGT2B7	12554	ENSG00000171234	ENST00000305231.7	YES	protein_coding	intron_variant
ratio	UGT2B10	rs835309	rs4694177	4	69975859	T	C	0.488195	-0.152092	0.0184442	1.63653e-16	FINEMAP	0	5	NA	NA	A	NA	NA	NA	NA	NA		NA	NA	1.512	UGT2B7	12554	ENSG00000171234	ENST00000305231.7	YES	protein_coding	intron_variant
ratio	UGT2B10	rs835309	rs12642938	4	69976217	C	T	0.48821	-0.152059	0.0184445	1.66355e-16	FINEMAP	0	5	NA	NA	C	0.5149	0.8298	0.5521	0.7242	0.6859		NA	NA	0.035	UGT2B7	12554	ENSG00000171234	ENST00000305231.7	YES	protein_coding	intron_variant
ratio	UGT2B10	rs835309	rs7438942	4	69974480	T	G	0.48091	-0.150785	0.0183223	1.87826e-16	FINEMAP	0	5	NA	NA	C	NA	NA	NA	NA	NA		NA	NA	0.094	UGT2B7	12554	ENSG00000171234	ENST00000305231.7	YES	protein_coding	intron_variant
ratio	UGT2B10	rs835309	rs62298880	4	70000921	A	G	0.497733	-0.151275	0.0183924	1.95406e-16	FINEMAP	0	5	NA	NA	A	0.5229	0.7905	0.5838	0.7748	0.6902		NA	NA	0.396	RP13-644M16.3	NA	ENSG00000250100	ENST00000508057.2	YES	unprocessed_pseudogene	downstream_gene_variant
ratio	UGT2B10	rs835309	rs62298879	4	70000609	T	C	0.497741	-0.151238	0.0183946	2.00342e-16	FINEMAP	0	5	NA	NA	T	0.5229	0.7905	0.5838	0.7738	0.6902		NA	NA	2.474	RP13-644M16.3	NA	ENSG00000250100	ENST00000508057.2	YES	unprocessed_pseudogene	downstream_gene_variant
ratio	UGT2B10	rs835309	rs3924192	4	69970964	G	A	0.490917	-0.151647	0.0184779	2.26943e-16	FINEMAP	0	5	NA	NA	G	0.5149	0.8298	0.6012	0.7252	0.6888		NA	NA	2.88	UGT2B7	12554	ENSG00000171234	ENST00000305231.7	YES	protein_coding	intron_variant
ratio	UGT2B10	rs835309	rs4555716	4	69997389	C	A	0.496033	-0.150529	0.0183575	2.40657e-16	FINEMAP	0	5	NA	NA	C	0.5239	0.8048	0.5849	0.7768	0.6916		NA	NA	0.382	RP13-644M16.3	NA	ENSG00000250100	ENST00000508057.2	YES	unprocessed_pseudogene	intron_variant,non_coding_transcript_variant
ratio	UGT2B10	rs835309	rs4522934	4	69997303	A	G	0.496044	-0.150505	0.0183572	2.43051e-16	FINEMAP	0	5	NA	NA	A	0.5239	0.8048	0.5849	0.7768	0.6916		NA	NA	0.213	RP13-644M16.3	NA	ENSG00000250100	ENST00000508057.2	YES	unprocessed_pseudogene	intron_variant,non_coding_transcript_variant
ratio	UGT2B10	rs835309	rs4694651	4	69996610	A	G	0.496023	-0.150478	0.0183586	2.47228e-16	FINEMAP	0	5	NA	NA	A	0.5239	0.8048	0.5849	0.7768	0.6916		NA	NA	1.034	RP13-644M16.3	NA	ENSG00000250100	ENST00000508057.2	YES	unprocessed_pseudogene	upstream_gene_variant
ratio	UGT2B10	rs835309	rs5014975	4	69995962	C	T	0.496009	-0.150405	0.018361	2.57936e-16	FINEMAP	0	5	NA	NA	A	NA	NA	NA	NA	NA		NA	NA	0.473	RP13-644M16.3	NA	ENSG00000250100	ENST00000508057.2	YES	unprocessed_pseudogene	upstream_gene_variant
ratio	UGT2B10	rs835309	rs6817210	4	70004438	C	A	0.491843	-0.150995	0.018457	2.8174e-16	FINEMAP	0	5	NA	NA	C	0.5288	0.7935	0.6247	0.7768	0.6974		NA	NA	4.506	RP13-644M16.3	NA	ENSG00000250100	ENST00000508057.2	YES	unprocessed_pseudogene	downstream_gene_variant
ratio	UGT2B10	rs835309	rs57102579	4	69991194	C	T	0.496127	-0.150187	0.0183691	2.93309e-16	FINEMAP	0	5	NA	NA	C	0.5249	0.8056	0.5849	0.7768	0.6916		NA	NA	0.735	RP13-644M16.1	NA	ENSG00000251284	ENST00000506559.2	YES	processed_pseudogene	non_coding_transcript_exon_variant
ratio	UGT2B10	rs835309	rs6600888	4	69969859	T	C	0.490674	-0.151242	0.0185	2.95199e-16	FINEMAP	0	5	NA	NA	T	0.5149	0.8298	0.6012	0.7252	0.6859		NA	NA	2.124	UGT2B7	12554	ENSG00000171234	ENST00000305231.7	YES	protein_coding	intron_variant
ratio	UGT2B10	rs835309	rs6600887	4	69969788	T	C	0.490676	-0.151216	0.0185005	2.99188e-16	FINEMAP	0	5	NA	NA	T	0.5149	0.8298	0.6012	0.7252	0.6859		NA	NA	2.343	UGT2B7	12554	ENSG00000171234	ENST00000305231.7	YES	protein_coding	intron_variant
ratio	UGT2B10	rs835309	rs6600886	4	69969735	A	G	0.49068	-0.151201	0.0185008	3.01638e-16	FINEMAP	0	5	NA	NA	A	0.5149	0.8298	0.6012	0.7252	0.6859		NA	NA	0.335	UGT2B7	12554	ENSG00000171234	ENST00000305231.7	YES	protein_coding	intron_variant
ratio	UGT2B10	rs835309	rs6600889	4	69969898	A	G	0.490693	-0.151171	0.0185001	3.04932e-16	FINEMAP	0	5	NA	NA	A	0.5149	0.8298	0.6022	0.7252	0.6873		NA	NA	0.307	UGT2B7	12554	ENSG00000171234	ENST00000305231.7	YES	protein_coding	intron_variant
ratio	UGT2B10	rs835309	rs60423649	4	69993670	G	T	0.496196	-0.150067	0.0183755	3.16963e-16	FINEMAP	0	5	NA	NA	C	NA	NA	NA	NA	NA		NA	NA	3.352	RP13-644M16.3	NA	ENSG00000250100	ENST00000508057.2	YES	unprocessed_pseudogene	upstream_gene_variant
ratio	UGT2B10	rs835309	rs55644608	4	69993344	A	G	0.496225	-0.150045	0.0183744	3.18877e-16	FINEMAP	0	5	NA	NA	A	0.5239	0.8048	0.5849	0.7768	0.6916		NA	NA	2.589	RP13-644M16.3	NA	ENSG00000250100	ENST00000508057.2	YES	unprocessed_pseudogene	upstream_gene_variant
ratio	UGT2B10	rs835309	rs4415024	4	70005443	T	C	0.491358	-0.150525	0.018434	3.19819e-16	FINEMAP	0	5	NA	NA	A	NA	NA	NA	NA	NA		NA	NA	3.741	RP13-644M16.3	NA	ENSG00000250100	ENST00000508057.2	YES	unprocessed_pseudogene	downstream_gene_variant
ratio	UGT2B10	rs835309	rs6600885	4	69969667	G	A	0.491034	-0.150929	0.0184862	3.22941e-16	FINEMAP	0	5	NA	NA	C	NA	NA	NA	NA	NA		NA	NA	4.897	UGT2B7	12554	ENSG00000171234	ENST00000305231.7	YES	protein_coding	intron_variant
ratio	UGT2B10	rs835309	rs6858558	4	69969543	T	C	0.491032	-0.150906	0.0184866	3.26783e-16	FINEMAP	0	5	NA	NA	T	0.5149	0.829	0.6012	0.7252	0.6859		NA	NA	0.65	UGT2B7	12554	ENSG00000171234	ENST00000305231.7	YES	protein_coding	intron_variant
ratio	UGT2B10	rs835309	rs7442453	4	69969180	T	C	0.491031	-0.150906	0.0184866	3.26786e-16	FINEMAP	0	5	NA	NA	G	NA	NA	NA	NA	NA		NA	NA	6.759	UGT2B7	12554	ENSG00000171234	ENST00000305231.7	YES	protein_coding	intron_variant
ratio	UGT2B10	rs835309	rs7439152	4	69969006	T	G	0.491031	-0.150906	0.0184866	3.26789e-16	FINEMAP	0	5	NA	NA	C	NA	NA	NA	NA	NA		NA	NA	0.161	UGT2B7	12554	ENSG00000171234	ENST00000305231.7	YES	protein_coding	intron_variant
ratio	UGT2B10	rs835309	rs7375178	4	69969679	A	C	0.491013	-0.15086	0.0184857	3.32454e-16	FINEMAP	0	5	NA	NA	A	0.5149	0.8298	0.6012	0.7242	0.6859		NA	NA	0.351	UGT2B7	12554	ENSG00000171234	ENST00000305231.7	YES	protein_coding	intron_variant
ratio	UGT2B10	rs835309	rs4694645	4	69992918	A	G	0.496202	-0.149944	0.0183741	3.33272e-16	FINEMAP	0	5	NA	NA	A	0.5239	0.8048	0.5849	0.7768	0.6916		NA	NA	1.501	RP13-644M16.3	NA	ENSG00000250100	ENST00000508057.2	YES	unprocessed_pseudogene	upstream_gene_variant
ratio	UGT2B10	rs835309	rs62296943	4	69959183	T	C	0.489199	-0.150442	0.0184561	3.59994e-16	FINEMAP	0	5	NA	NA	T	0.5149	0.8079	0.6012	0.7252	0.6859		NA	NA	2.29	UGT2B7	12554	ENSG00000171234	ENST00000305231.7	YES	protein_coding	upstream_gene_variant
ratio	UGT2B10	rs835309	rs4293848	4	69965502	C	T	0.485332	-0.148841	0.0183657	5.30453e-16	FINEMAP	0	5	NA	NA	A	NA	NA	NA	NA	NA		NA	NA	0.203	UGT2B7	12554	ENSG00000171234	ENST00000305231.7	YES	protein_coding	intron_variant
ratio	UGT2B10	rs835309	rs4443355	4	69948744	A	G	0.483193	-0.149179	0.0184164	5.48094e-16	FINEMAP	0	5	NA	NA	A	0.5149	0.7466	0.6012	0.7242	0.6801		NA	NA	0.218	UGT2B7	12554	ENSG00000171234	ENST00000502942.1	NA	protein_coding	intron_variant
ratio	UGT2B10	rs835309	rs11249525	4	69946641	T	C	0.483051	-0.148808	0.0184258	6.68989e-16	FINEMAP	0	5	NA	NA	A	NA	NA	NA	NA	NA		NA	NA	0.281	UGT2B7	12554	ENSG00000171234	ENST00000502942.1	NA	protein_coding	intron_variant
ratio	UGT2B10	rs835309	rs4454000	4	69950571	A	G	0.485435	-0.148452	0.0184133	7.49286e-16	FINEMAP	0	5	NA	NA	A	0.5149	0.7731	0.6012	0.7252	0.6801		NA	NA	2.028	UGT2B7	12554	ENSG00000171234	ENST00000502942.1	NA	protein_coding	intron_variant
ratio	UGT2B10	rs835309	rs4273534	4	69950645	C	A	0.485433	-0.148436	0.018413	7.5384e-16	FINEMAP	0	5	NA	NA	C	0.5149	0.7731	0.6012	0.7252	0.6801		NA	NA	2.368	UGT2B7	12554	ENSG00000171234	ENST00000502942.1	NA	protein_coding	intron_variant
ratio	UGT2B10	rs835309	rs7677611	4	69951256	C	T	0.485431	-0.148387	0.0184121	7.67855e-16	FINEMAP	0	5	NA	NA	A	NA	NA	NA	NA	NA		NA	NA	6.847	UGT2B7	12554	ENSG00000171234	ENST00000502942.1	NA	protein_coding	intron_variant
ratio	UGT2B10	rs835309	rs7677434	4	69951182	C	T	0.485428	-0.148374	0.0184121	7.72262e-16	FINEMAP	0	5	NA	NA	A	NA	NA	NA	NA	NA		NA	NA	3.252	UGT2B7	12554	ENSG00000171234	ENST00000502942.1	NA	protein_coding	intron_variant
ratio	UGT2B10	rs835309	rs4642304	4	69951550	G	A	0.485421	-0.148329	0.0184117	7.86788e-16	FINEMAP	0	5	NA	NA	C	NA	NA	NA	NA	NA		NA	NA	2.627	UGT2B7	12554	ENSG00000171234	ENST00000502942.1	NA	protein_coding	intron_variant
ratio	UGT2B10	rs835309	rs4274916	4	69988378	T	C	0.487454	-0.148071	0.0183835	7.97632e-16	FINEMAP	0	5	NA	NA	G	NA	NA	NA	NA	NA		NA	NA	1.114	RP13-644M16.1	NA	ENSG00000251284	ENST00000506559.2	YES	processed_pseudogene	upstream_gene_variant
ratio	UGT2B10	rs835309	rs6846298	4	69954996	A	C	0.485293	-0.14833	0.0184175	8.02927e-16	FINEMAP	0	5	NA	NA	A	0.5149	0.7731	0.6012	0.7252	0.6801		NA	NA	0.942	UGT2B7	12554	ENSG00000171234	ENST00000502942.1	NA	protein_coding	intron_variant
ratio	UGT2B10	rs835309	rs11249527	4	69954985	T	C	0.485267	-0.148287	0.0184169	8.16646e-16	FINEMAP	0	5	NA	NA	G	NA	NA	NA	NA	NA		NA	NA	0.331	UGT2B7	12554	ENSG00000171234	ENST00000502942.1	NA	protein_coding	intron_variant
ratio	UGT2B10	rs835309	rs62296922	4	69946120	A	G	0.48522	-0.148523	0.0184477	8.2083e-16	FINEMAP	0	5	NA	NA	A	0.5149	0.7738	0.6022	0.7252	0.6801		NA	NA	0.186	UGT2B7	12554	ENSG00000171234	ENST00000502942.1	NA	protein_coding	intron_variant
ratio	UGT2B10	rs835309	rs7437174	4	69952603	A	C	0.485427	-0.148184	0.0184103	8.3472e-16	FINEMAP	0	5	NA	NA	A	0.5149	0.7731	0.6012	0.7252	0.6801		NA	NA	1.166	UGT2B7	12554	ENSG00000171234	ENST00000502942.1	NA	protein_coding	intron_variant
ratio	UGT2B10	rs835309	rs12508257	4	69967639	A	G	0.485389	-0.148119	0.0184079	8.52236e-16	FINEMAP	0	5	NA	NA	A	0.5149	0.7731	0.6012	0.7252	0.6801		NA	NA	1.712	UGT2B7	12554	ENSG00000171234	ENST00000305231.7	YES	protein_coding	intron_variant
ratio	UGT2B10	rs835309	rs4538548	4	69960669	T	C	0.485417	-0.148101	0.0184067	8.55119e-16	FINEMAP	0	5	NA	NA	A	NA	NA	NA	NA	NA		NA	NA	1.194	UGT2B7	12554	ENSG00000171234	ENST00000305231.7	YES	protein_coding	upstream_gene_variant
ratio	UGT2B10	rs835309	rs12647681	4	69963160	C	A	0.485417	-0.148093	0.0184066	8.57829e-16	FINEMAP	0	5	NA	NA	C	0.5159	0.7738	0.6012	0.7262	0.6801		NA	NA	0.704	UGT2B7	12554	ENSG00000171234	ENST00000305231.7	YES	protein_coding	intron_variant
ratio	UGT2B10	rs835309	rs12647682	4	69963168	G	A	0.485417	-0.148093	0.0184066	8.57829e-16	FINEMAP	0	5	NA	NA	C	NA	NA	NA	NA	NA		NA	NA	3.339	UGT2B7	12554	ENSG00000171234	ENST00000305231.7	YES	protein_coding	intron_variant
ratio	UGT2B10	rs835309	rs58544196	4	69963458	A	C	0.485417	-0.148093	0.0184066	8.57829e-16	FINEMAP	0	5	NA	NA	A	0.5149	0.7731	0.6012	0.7252	0.6801		NA	NA	1.035	UGT2B7	12554	ENSG00000171234	ENST00000305231.7	YES	protein_coding	intron_variant
ratio	UGT2B10	rs835309	rs4455491	4	69960933	G	A	0.485413	-0.148093	0.0184068	8.58519e-16	FINEMAP	0	5	NA	NA	C	NA	NA	NA	NA	NA	PA166178588	NA	NA	3.211	UGT2B7	12554	ENSG00000171234	ENST00000305231.7	YES	protein_coding	upstream_gene_variant
ratio	UGT2B10	rs835309	rs7441774	4	69964554	A	G	0.485417	-0.148092	0.0184067	8.58687e-16	FINEMAP	0	5	NA	NA	A	0.5159	0.7731	0.6012	0.7252	0.6801		NA	NA	3.827	UGT2B7	12554	ENSG00000171234	ENST00000305231.7	YES	protein_coding	intron_variant
ratio	UGT2B10	rs835309	rs34386959	4	69966555	G	A	0.485403	-0.148098	0.0184075	8.5875e-16	FINEMAP	0	5	NA	NA	G	0.5149	0.7731	0.6012	0.7252	0.6801		NA	NA	6.595	UGT2B7	12554	ENSG00000171234	ENST00000305231.7	YES	protein_coding	intron_variant
ratio	UGT2B10	rs835309	rs34630750	4	69966926	C	T	0.485398	-0.1481	0.0184078	8.59068e-16	FINEMAP	0	5	NA	NA	A	NA	NA	NA	NA	NA		NA	NA	0.105	UGT2B7	12554	ENSG00000171234	ENST00000305231.7	YES	protein_coding	intron_variant
ratio	UGT2B10	rs835309	rs56388229	4	69966658	A	G	0.485403	-0.148096	0.0184074	8.59125e-16	FINEMAP	0	5	NA	NA	A	0.5159	0.7708	0.6012	0.7252	0.6801		NA	NA	2.397	UGT2B7	12554	ENSG00000171234	ENST00000305231.7	YES	protein_coding	intron_variant
ratio	UGT2B10	rs835309	rs12512526	4	69966418	C	T	0.485406	-0.148094	0.0184074	8.59932e-16	FINEMAP	0	5	NA	NA	C	0.5149	0.7731	0.6012	0.7252	0.6801		NA	NA	2.31	UGT2B7	12554	ENSG00000171234	ENST00000305231.7	YES	protein_coding	intron_variant
ratio	UGT2B10	rs835309	rs6600874	4	69953413	T	C	0.485427	-0.148109	0.0184092	8.60077e-16	FINEMAP	0	5	NA	NA	G	NA	NA	NA	NA	NA		NA	NA	0.925	UGT2B7	12554	ENSG00000171234	ENST00000502942.1	NA	protein_coding	intron_variant
ratio	UGT2B10	rs835309	rs7439366	4	69964338	C	T	0.485414	-0.148087	0.0184067	8.60296e-16	FINEMAP	0	5	NA	NA	C	0.5149	0.7731	0.6012	0.7252	0.6801	PA166156619	tolerated(0.35)	benign(0)	12.22	UGT2B7	12554	ENSG00000171234	ENST00000305231.7	YES	protein_coding	missense_variant
ratio	UGT2B10	rs835309	rs7441750	4	69964521	A	G	0.485414	-0.148087	0.0184067	8.60296e-16	FINEMAP	0	5	NA	NA	A	0.5149	0.7731	0.6012	0.7252	0.6801		NA	NA	0.922	UGT2B7	12554	ENSG00000171234	ENST00000305231.7	YES	protein_coding	intron_variant
ratio	UGT2B10	rs835309	rs11249528	4	69955055	A	C	0.485438	-0.148104	0.0184094	8.62243e-16	FINEMAP	0	5	NA	NA	A	0.5149	0.7731	0.6012	0.7252	0.6801		NA	NA	0.285	UGT2B7	12554	ENSG00000171234	ENST00000502942.1	NA	protein_coding	intron_variant
ratio	UGT2B10	rs835309	rs6600875	4	69953508	G	T	0.485427	-0.148095	0.0184092	8.65147e-16	FINEMAP	0	5	NA	NA	A	NA	NA	NA	NA	NA		NA	NA	3.648	UGT2B7	12554	ENSG00000171234	ENST00000502942.1	NA	protein_coding	intron_variant
ratio	UGT2B10	rs835309	rs6843382	4	69953602	G	A	0.485427	-0.148075	0.0184091	8.72208e-16	FINEMAP	0	5	NA	NA	G	0.5149	0.7731	0.6012	0.7252	0.6801		NA	NA	0.421	UGT2B7	12554	ENSG00000171234	ENST00000502942.1	NA	protein_coding	intron_variant
ratio	UGT2B10	rs835309	rs55757747	4	69955637	C	A	0.485447	-0.148063	0.0184093	8.77687e-16	FINEMAP	0	5	NA	NA	C	0.5149	0.7731	0.6022	0.7252	0.6801		NA	NA	2.091	UGT2B7	12554	ENSG00000171234	ENST00000502942.1	NA	protein_coding	intron_variant
ratio	UGT2B10	rs835309	rs56217918	4	69955643	T	C	0.485446	-0.148062	0.0184093	8.78073e-16	FINEMAP	0	5	NA	NA	A	NA	NA	NA	NA	NA		NA	NA	0.149	UGT2B7	12554	ENSG00000171234	ENST00000502942.1	NA	protein_coding	intron_variant
ratio	UGT2B10	rs835309	rs4508963	4	69984488	C	A	0.487609	-0.147881	0.0183868	8.78249e-16	FINEMAP	0	5	NA	NA	C	0.5179	0.8026	0.547	0.7272	0.6873		NA	NA	0.352	NA	NA	NA	NA	NA	NA	intergenic_variant
ratio	UGT2B10	rs835309	rs7657423	4	69955914	C	A	0.485441	-0.148049	0.0184087	8.81353e-16	FINEMAP	0	5	NA	NA	C	0.5159	0.7731	0.6012	0.7252	0.6801		NA	NA	2.69	UGT2B7	12554	ENSG00000171234	ENST00000502942.1	NA	protein_coding	intron_variant
ratio	UGT2B10	rs835309	rs7676472	4	69955944	A	G	0.48544	-0.148048	0.0184087	8.8206e-16	FINEMAP	0	5	NA	NA	A	0.5159	0.7738	0.6012	0.7252	0.6801		NA	NA	1.872	UGT2B7	12554	ENSG00000171234	ENST00000502942.1	NA	protein_coding	intron_variant
ratio	UGT2B10	rs835309	rs7663584	4	69956110	C	T	0.485437	-0.148043	0.0184086	8.83595e-16	FINEMAP	0	5	NA	NA	A	NA	NA	NA	NA	NA		NA	NA	0.356	UGT2B7	12554	ENSG00000171234	ENST00000502942.1	NA	protein_coding	intron_variant
ratio	UGT2B10	rs835309	rs6600878	4	69958336	G	A	0.485428	-0.14803	0.0184084	8.87653e-16	FINEMAP	0	5	NA	NA	G	0.5149	0.7731	0.6012	0.7252	0.6801		NA	NA	1.949	UGT2B7	12554	ENSG00000171234	ENST00000305231.7	YES	protein_coding	upstream_gene_variant
ratio	UGT2B10	rs835309	rs6600876	4	69956930	G	T	0.485429	-0.14803	0.0184084	8.87863e-16	FINEMAP	0	5	NA	NA	G	0.5149	0.7731	0.6002	0.7242	0.6801		NA	NA	0.638	UGT2B7	12554	ENSG00000171234	ENST00000502942.1	NA	protein_coding	intron_variant
ratio	UGT2B10	rs835309	rs6819757	4	69958664	T	C	0.485429	-0.14803	0.0184084	8.87863e-16	FINEMAP	0	5	NA	NA	A	NA	NA	NA	NA	NA		NA	NA	0.08	UGT2B7	12554	ENSG00000171234	ENST00000305231.7	YES	protein_coding	upstream_gene_variant
ratio	UGT2B10	rs835309	rs62296942	4	69959119	G	T	0.485429	-0.14803	0.0184084	8.87927e-16	FINEMAP	0	5	NA	NA	A	NA	NA	NA	NA	NA		NA	NA	2.929	UGT2B7	12554	ENSG00000171234	ENST00000305231.7	YES	protein_coding	upstream_gene_variant
ratio	UGT2B10	rs835309	rs7437039	4	69959476	T	C	0.485429	-0.148029	0.0184084	8.88036e-16	FINEMAP	0	5	NA	NA	A	NA	NA	NA	NA	NA		NA	NA	1.168	UGT2B7	12554	ENSG00000171234	ENST00000305231.7	YES	protein_coding	upstream_gene_variant
ratio	UGT2B10	rs835309	rs7439792	4	69959599	C	T	0.485429	-0.148029	0.0184084	8.88036e-16	FINEMAP	0	5	NA	NA	C	0.5149	0.7731	0.6012	0.7252	0.6801		NA	NA	0.194	UGT2B7	12554	ENSG00000171234	ENST00000305231.7	YES	protein_coding	upstream_gene_variant
ratio	UGT2B10	rs835309	rs59415892	4	69958909	A	G	0.485427	-0.148026	0.0184084	8.89804e-16	FINEMAP	0	5	NA	NA	A	0.5149	0.7731	0.6012	0.7252	0.6801		NA	NA	7.016	UGT2B7	12554	ENSG00000171234	ENST00000305231.7	YES	protein_coding	upstream_gene_variant
ratio	UGT2B10	rs835309	rs4327554	4	69986408	G	A	0.487439	-0.147852	0.0183874	8.916e-16	FINEMAP	0	5	NA	NA	G	0.5179	0.8026	0.546	0.7262	0.6873		NA	NA	4.045	RP13-644M16.1	NA	ENSG00000251284	ENST00000506559.2	YES	processed_pseudogene	upstream_gene_variant
ratio	UGT2B10	rs835309	rs6600896	4	69986718	G	A	0.487438	-0.147824	0.0183869	9.01026e-16	FINEMAP	0	5	NA	NA	C	NA	NA	NA	NA	NA		NA	NA	3.031	RP13-644M16.1	NA	ENSG00000251284	ENST00000506559.2	YES	processed_pseudogene	upstream_gene_variant
ratio	UGT2B10	rs835309	rs6600897	4	69987249	C	A	0.487428	-0.147814	0.0183857	9.01152e-16	FINEMAP	0	5	NA	NA	C	0.5179	0.8026	0.547	0.7262	0.6873		NA	NA	0.814	RP13-644M16.1	NA	ENSG00000251284	ENST00000506559.2	YES	processed_pseudogene	upstream_gene_variant
ratio	UGT2B10	rs835309	rs6600883	4	69960671	T	C	0.485764	-0.14786	0.0183915	9.01513e-16	FINEMAP	0	5	NA	NA	A	NA	NA	NA	NA	NA		NA	NA	1.226	UGT2B7	12554	ENSG00000171234	ENST00000305231.7	YES	protein_coding	upstream_gene_variant
ratio	UGT2B10	rs835309	rs11940220	4	69960940	C	T	0.485762	-0.14786	0.0183916	9.02025e-16	FINEMAP	0	5	NA	NA	C	0.5159	0.7731	0.6012	0.7262	0.6801		NA	NA	0.455	UGT2B7	12554	ENSG00000171234	ENST00000305231.7	YES	protein_coding	upstream_gene_variant
ratio	UGT2B10	rs835309	rs11940316	4	69961127	C	T	0.485762	-0.147853	0.0183915	9.04234e-16	FINEMAP	0	5	NA	NA	A	NA	NA	NA	NA	NA	PA166156655	NA	NA	0.307	UGT2B7	12554	ENSG00000171234	ENST00000305231.7	YES	protein_coding	upstream_gene_variant
ratio	UGT2B10	rs835309	rs7438135	4	69961339	A	G	0.485762	-0.147853	0.0183915	9.04234e-16	FINEMAP	0	5	NA	NA	A	0.5139	0.7731	0.6012	0.7252	0.6801	PA166156617	NA	NA	2.101	UGT2B7	12554	ENSG00000171234	ENST00000305231.7	YES	protein_coding	upstream_gene_variant
ratio	UGT2B10	rs835309	rs7662029	4	69961912	G	A	0.485762	-0.147853	0.0183915	9.04234e-16	FINEMAP	0	5	NA	NA	C	NA	NA	NA	NA	NA	PA166156621	NA	NA	0.228	UGT2B7	12554	ENSG00000171234	ENST00000305231.7	YES	protein_coding	upstream_gene_variant
ratio	UGT2B10	rs835309	rs7668258	4	69962078	C	T	0.485762	-0.147853	0.0183915	9.04234e-16	FINEMAP	0	5	NA	NA	A	NA	NA	NA	NA	NA	PA166156625	NA	NA	2.971	UGT2B7	12554	ENSG00000171234	ENST00000305231.7	YES	protein_coding	upstream_gene_variant
ratio	UGT2B10	rs835309	rs7439326	4	69964180	C	T	0.485762	-0.147853	0.0183915	9.04234e-16	FINEMAP	0	5	NA	NA	C	0.5149	0.7731	0.6012	0.7252	0.6801		NA	NA	5.504	UGT2B7	12554	ENSG00000171234	ENST00000305231.7	YES	protein_coding	intron_variant
ratio	UGT2B10	rs835309	rs7438244	4	69964209	G	A	0.485762	-0.147853	0.0183915	9.04234e-16	FINEMAP	0	5	NA	NA	C	NA	NA	NA	NA	NA		NA	NA	3.826	UGT2B7	12554	ENSG00000171234	ENST00000305231.7	YES	protein_coding	intron_variant
ratio	UGT2B10	rs835309	rs12506962	4	69966024	A	G	0.485762	-0.147853	0.0183915	9.04234e-16	FINEMAP	0	5	NA	NA	A	0.5139	0.7731	0.6012	0.7252	0.6801		NA	NA	3.372	UGT2B7	12554	ENSG00000171234	ENST00000305231.7	YES	protein_coding	intron_variant
ratio	UGT2B10	rs835309	rs4554144	4	69960555	T	C	0.48577	-0.14785	0.0183916	9.05622e-16	FINEMAP	0	5	NA	NA	T	0.5149	0.7731	0.6022	0.7252	0.6801	PA166156589	NA	NA	1.036	UGT2B7	12554	ENSG00000171234	ENST00000305231.7	YES	protein_coding	upstream_gene_variant
ratio	UGT2B10	rs835309	rs4632729	4	69946004	G	A	0.485271	-0.148252	0.01845	9.33058e-16	FINEMAP	0	5	NA	NA	G	0.5149	0.7738	0.6012	0.7242	0.6801		NA	NA	0.027	UGT2B7	12554	ENSG00000171234	ENST00000502942.1	NA	protein_coding	intron_variant
ratio	UGT2B10	rs835309	rs62296944	4	69960210	T	C	0.485522	-0.14753	0.0183916	1.04372e-15	FINEMAP	0	5	NA	NA	A	NA	NA	NA	NA	NA		NA	NA	0.956	UGT2B7	12554	ENSG00000171234	ENST00000305231.7	YES	protein_coding	upstream_gene_variant
ratio	UGT2B10	rs835309	rs62296936	4	69948621	G	A	0.485132	-0.147936	0.0184566	1.0984e-15	FINEMAP	0	5	NA	NA	C	NA	NA	NA	NA	NA		NA	NA	2.621	UGT2B7	12554	ENSG00000171234	ENST00000502942.1	NA	protein_coding	intron_variant
ratio	UGT2B10	rs835309	rs62296935	4	69948596	G	A	0.485107	-0.147767	0.018457	1.18489e-15	FINEMAP	0	5	NA	NA	C	NA	NA	NA	NA	NA		NA	NA	3.767	UGT2B7	12554	ENSG00000171234	ENST00000502942.1	NA	protein_coding	intron_variant
ratio	UGT2B10	rs835309	rs11933459	4	69981763	G	A	0.487698	-0.147273	0.0184016	1.21162e-15	FINEMAP	0	5	NA	NA	G	0.5179	0.8018	0.547	0.7262	0.6873		NA	NA	2.544	UGT2B7	12554	ENSG00000171234	ENST00000305231.7	YES	protein_coding	downstream_gene_variant
ratio	UGT2B10	rs835309	rs11936822	4	69979947	T	C	0.487701	-0.147248	0.0184002	1.21893e-15	FINEMAP	0	5	NA	NA	T	0.5169	0.8026	0.546	0.7272	0.6873		NA	NA	1.244	UGT2B7	12554	ENSG00000171234	ENST00000305231.7	YES	protein_coding	downstream_gene_variant
ratio	UGT2B10	rs835309	rs7685151	4	69979773	T	C	0.487703	-0.147244	0.0184003	1.22162e-15	FINEMAP	0	5	NA	NA	T	0.5169	0.8026	0.546	0.7272	0.6873		NA	NA	0.107	UGT2B7	12554	ENSG00000171234	ENST00000305231.7	YES	protein_coding	downstream_gene_variant
ratio	UGT2B10	rs835309	rs6600895	4	69983412	C	T	0.487723	-0.147235	0.0183998	1.22432e-15	FINEMAP	0	5	NA	NA	A	NA	NA	NA	NA	NA		NA	NA	0.125	UGT2B7	12554	ENSG00000171234	ENST00000305231.7	YES	protein_coding	downstream_gene_variant
ratio	UGT2B10	rs835309	rs7674851	4	69946831	G	A	0.485081	-0.147686	0.0184587	1.23524e-15	FINEMAP	0	5	NA	NA	C	NA	NA	NA	NA	NA		NA	NA	1.339	UGT2B7	12554	ENSG00000171234	ENST00000502942.1	NA	protein_coding	intron_variant
ratio	UGT2B10	rs835309	rs11249526	4	69946652	T	G	0.485104	-0.147694	0.0184601	1.23686e-15	FINEMAP	0	5	NA	NA	T	0.5169	0.7731	0.6012	0.7252	0.6801		NA	NA	1.114	UGT2B7	12554	ENSG00000171234	ENST00000502942.1	NA	protein_coding	intron_variant
ratio	UGT2B10	rs835309	rs7680709	4	69947463	G	A	0.485074	-0.147669	0.0184579	1.24063e-15	FINEMAP	0	5	NA	NA	G	0.5149	0.7731	0.6012	0.7252	0.6801		NA	NA	0.219	UGT2B7	12554	ENSG00000171234	ENST00000502942.1	NA	protein_coding	intron_variant
ratio	UGT2B10	rs835309	rs11249523	4	69946343	T	G	0.485121	-0.147677	0.0184599	1.24514e-15	FINEMAP	0	5	NA	NA	A	NA	NA	NA	NA	NA		NA	NA	2.384	UGT2B7	12554	ENSG00000171234	ENST00000502942.1	NA	protein_coding	intron_variant
ratio	UGT2B10	rs835309	rs7679550	4	69946905	G	A	0.485199	-0.147609	0.018452	1.2481e-15	FINEMAP	0	5	NA	NA	G	0.5149	0.7731	0.6012	0.7262	0.6801		NA	NA	0.263	UGT2B7	12554	ENSG00000171234	ENST00000502942.1	NA	protein_coding	intron_variant
ratio	UGT2B10	rs835309	rs4478248	4	69947216	G	A	0.485098	-0.147647	0.0184578	1.25261e-15	FINEMAP	0	5	NA	NA	G	0.5149	0.7731	0.6012	0.7252	0.6801		NA	NA	8.13	UGT2B7	12554	ENSG00000171234	ENST00000502942.1	NA	protein_coding	intron_variant
ratio	UGT2B10	rs835309	rs11249524	4	69946371	C	T	0.485113	-0.147644	0.0184596	1.26233e-15	FINEMAP	0	5	NA	NA	C	0.5149	0.7731	0.6012	0.7252	0.6801		NA	NA	3.647	UGT2B7	12554	ENSG00000171234	ENST00000502942.1	NA	protein_coding	intron_variant
ratio	UGT2B10	rs835309	rs12643840	4	69947963	G	A	0.485096	-0.147616	0.0184574	1.26803e-15	FINEMAP	0	5	NA	NA	G	0.5139	0.7731	0.6012	0.7252	0.6801		NA	NA	3.51	UGT2B7	12554	ENSG00000171234	ENST00000502942.1	NA	protein_coding	intron_variant
ratio	UGT2B10	rs835309	rs6600893	4	69978901	C	T	0.488059	-0.146946	0.0183851	1.32057e-15	FINEMAP	0	5	NA	NA	C	0.5169	0.8018	0.546	0.7262	0.6873	PA166156605	NA	NA	2.171	UGT2B7	12554	ENSG00000171234	ENST00000305231.7	YES	protein_coding	downstream_gene_variant
ratio	UGT2B10	rs835309	rs6851533	4	69978750	C	T	0.488059	-0.146946	0.0183852	1.32074e-15	FINEMAP	0	5	NA	NA	A	NA	NA	NA	NA	NA	PA166180071	NA	NA	4.368	UGT2B7	12554	ENSG00000171234	ENST00000305231.7	YES	protein_coding	downstream_gene_variant
ratio	UGT2B10	rs835309	rs4540108	4	69949332	T	C	0.485237	-0.146979	0.0184414	1.58632e-15	FINEMAP	0	5	NA	NA	A	NA	NA	NA	NA	NA		NA	NA	1.195	UGT2B7	12554	ENSG00000171234	ENST00000502942.1	NA	protein_coding	intron_variant
ratio	UGT2B10	rs835309	rs4522933	4	69949498	G	A	0.485253	-0.146939	0.0184408	1.61115e-15	FINEMAP	0	5	NA	NA	G	0.5149	0.7731	0.6012	0.7242	0.6801		NA	NA	0.013	UGT2B7	12554	ENSG00000171234	ENST00000502942.1	NA	protein_coding	intron_variant
ratio	UGT2B10	rs835309	rs4640729	4	69949360	G	A	0.485244	-0.146945	0.0184417	1.61117e-15	FINEMAP	0	5	NA	NA	C	NA	NA	NA	NA	NA		NA	NA	2.891	UGT2B7	12554	ENSG00000171234	ENST00000502942.1	NA	protein_coding	intron_variant
ratio	UGT2B10	rs835309	rs7658752	4	69978068	A	G	0.488488	-0.146728	0.0184189	1.63634e-15	FINEMAP	0	5	NA	NA	A	0.5179	0.8018	0.5644	0.7262	0.6873		NA	NA	0.156	UGT2B7	12554	ENSG00000171234	ENST00000305231.7	YES	protein_coding	intron_variant
ratio	UGT2B10	rs835309	rs4535394	4	69988453	C	T	0.480097	-0.145844	0.0183407	1.83579e-15	FINEMAP	0	5	NA	NA	A	NA	NA	NA	NA	NA		NA	NA	4.593	RP13-644M16.1	NA	ENSG00000251284	ENST00000506559.2	YES	processed_pseudogene	upstream_gene_variant
ratio	UGT2B10	rs835309	rs11938761	4	69949710	C	T	0.484552	-0.146027	0.0184538	2.50992e-15	FINEMAP	0	5	NA	NA	C	0.5159	0.7731	0.6012	0.7252	0.6816		NA	NA	3.63	UGT2B7	12554	ENSG00000171234	ENST00000502942.1	NA	protein_coding	intron_variant
ratio	UGT2B10	rs835309	rs6600868	4	69941641	G	A	0.386076	-0.135816	0.0193252	2.09664e-12	FINEMAP	0	5	NA	NA	C	NA	NA	NA	NA	NA		NA	NA	0.264	UGT2B7	12554	ENSG00000171234	ENST00000502942.1	NA	protein_coding	intron_variant
ratio	UGT2B10	rs835309	rs6850053	4	69920261	C	T	0.388599	-0.133674	0.0190633	2.34751e-12	FINEMAP	0	5	NA	NA	A	NA	NA	NA	NA	NA		NA	NA	1.608	UGT2B7	12554	ENSG00000171234	ENST00000502942.1	NA	protein_coding	intron_variant
ratio	UGT2B10	rs835309	rs4607293	4	69911432	C	T	0.391016	0.133231	0.0190607	2.75221e-12	FINEMAP	0	5	NA	NA	C	0.6004	0.2731	0.5706	0.3929	0.5893		NA	NA	3.551	RP11-813N20.3	NA	ENSG00000250919	ENST00000508672.1	YES	unprocessed_pseudogene	downstream_gene_variant
ratio	UGT2B10	rs835309	rs4518318	4	69911197	T	C	0.390942	0.132665	0.0190627	3.41746e-12	FINEMAP	0	5	NA	NA	T	0.6004	0.2731	0.5706	0.3929	0.5893		NA	NA	1.577	RP11-813N20.3	NA	ENSG00000250919	ENST00000508672.1	YES	unprocessed_pseudogene	downstream_gene_variant
ratio	UGT2B10	rs835309	rs6422321	4	69910629	G	A	0.390923	0.132678	0.0190657	3.42695e-12	FINEMAP	0	5	NA	NA	G	0.6004	0.2731	0.5706	0.3929	0.5893		NA	NA	2.571	RP11-813N20.3	NA	ENSG00000250919	ENST00000508672.1	YES	unprocessed_pseudogene	downstream_gene_variant
ratio	UGT2B10	rs835309	rs57386454	4	69918686	T	G	0.390759	-0.131981	0.0190103	3.84974e-12	FINEMAP	0	5	NA	NA	A	NA	NA	NA	NA	NA		NA	NA	0.912	UGT2B7	12554	ENSG00000171234	ENST00000502942.1	NA	protein_coding	intron_variant
ratio	UGT2B10	rs835309	rs9715099	4	69918987	A	G	0.390757	-0.131981	0.0190108	3.85459e-12	FINEMAP	0	5	NA	NA	A	0.3996	0.7368	0.4315	0.6032	0.4107		NA	NA	0.589	UGT2B7	12554	ENSG00000171234	ENST00000502942.1	NA	protein_coding	intron_variant
ratio	UGT2B10	rs835309	rs10021748	4	69917872	G	A	0.390822	-0.132011	0.0190161	3.86522e-12	FINEMAP	0	5	NA	NA	G	0.3996	0.7352	0.4325	0.6032	0.4107		NA	NA	1.695	UGT2B7	12554	ENSG00000171234	ENST00000502942.1	NA	protein_coding	intron_variant
ratio	UGT2B10	rs835309	rs4272075	4	70269936	A	G	0.278743	-0.140376	0.0202244	3.89526e-12	FINEMAP	0	5	NA	NA	A	0.7247	0.6611	0.7802	0.6062	0.7133		NA	NA	0.832	RP11-790I12.2	NA	ENSG00000249956	ENST00000514441.1	YES	processed_pseudogene	upstream_gene_variant
ratio	UGT2B10	rs835309	rs7435274	4	69915999	C	A	0.389792	-0.131519	0.01895	3.91214e-12	FINEMAP	0	5	NA	NA	C	0.3996	0.7254	0.4294	0.6071	0.4107		NA	NA	0.005	UGT2B7	12554	ENSG00000171234	ENST00000502942.1	NA	protein_coding	upstream_gene_variant
ratio	UGT2B10	rs835309	rs72851348	4	69920023	G	A	0.39032	-0.13227	0.0190639	3.96993e-12	FINEMAP	0	5	NA	NA	G	0.3996	0.7443	0.4315	0.6032	0.4107		NA	NA	1.497	UGT2B7	12554	ENSG00000171234	ENST00000502942.1	NA	protein_coding	intron_variant
ratio	UGT2B10	rs835309	rs4377650	4	69917073	T	C	0.3907	-0.131496	0.0190101	4.60831e-12	FINEMAP	0	5	NA	NA	T	0.3996	0.7352	0.4294	0.6071	0.4107		NA	NA	1.493	UGT2B7	12554	ENSG00000171234	ENST00000502942.1	NA	protein_coding	upstream_gene_variant
ratio	UGT2B10	rs835309	rs10012607	4	69914584	C	T	0.389065	-0.130863	0.0189333	4.78488e-12	FINEMAP	0	5	NA	NA	A	NA	NA	NA	NA	NA		NA	NA	1.552	RP11-813N20.3	NA	ENSG00000250919	ENST00000508672.1	YES	unprocessed_pseudogene	downstream_gene_variant
ratio	UGT2B10	rs835309	rs10012240	4	69914237	C	T	0.389024	-0.131001	0.0189597	4.86648e-12	FINEMAP	0	5	NA	NA	A	NA	NA	NA	NA	NA		NA	NA	4.645	RP11-813N20.3	NA	ENSG00000250919	ENST00000508672.1	YES	unprocessed_pseudogene	downstream_gene_variant
ratio	UGT2B10	rs835309	rs10012215	4	69914166	C	T	0.389049	-0.130967	0.0189618	4.95451e-12	FINEMAP	0	5	NA	NA	A	NA	NA	NA	NA	NA		NA	NA	0.183	RP11-813N20.3	NA	ENSG00000250919	ENST00000508672.1	YES	unprocessed_pseudogene	downstream_gene_variant
ratio	UGT2B10	rs835309	rs7438808	4	69916384	T	G	0.389806	-0.130788	0.0189524	5.16809e-12	FINEMAP	0	5	NA	NA	T	0.3996	0.7262	0.4305	0.6071	0.4107		NA	NA	0.169	UGT2B7	12554	ENSG00000171234	ENST00000502942.1	NA	protein_coding	upstream_gene_variant
ratio	UGT2B10	rs835309	rs4422474	4	69917040	A	G	0.389979	-0.130638	0.0189814	5.8839e-12	FINEMAP	0	5	NA	NA	A	0.3996	0.7186	0.4294	0.6071	0.4078		NA	NA	1.169	UGT2B7	12554	ENSG00000171234	ENST00000502942.1	NA	protein_coding	upstream_gene_variant
ratio	UGT2B10	rs835309	rs7666894	4	69944498	C	T	0.389833	-0.131809	0.0191654	6.09242e-12	FINEMAP	0	5	NA	NA	A	NA	NA	NA	NA	NA		NA	NA	3.617	UGT2B7	12554	ENSG00000171234	ENST00000502942.1	NA	protein_coding	intron_variant
ratio	UGT2B10	rs835309	rs2736508	4	70288596	A	G	0.274062	-0.138905	0.0202112	6.30219e-12	FINEMAP	0	5	NA	NA	A	0.7256	0.7436	0.7802	0.6032	0.7205		NA	NA	1.183	RP11-790I12.2	NA	ENSG00000249956	ENST00000514441.1	YES	processed_pseudogene	splice_polypyrimidine_tract_variant,intron_variant,non_coding_transcript_variant
ratio	UGT2B10	rs835309	rs4694599	4	69936576	T	C	0.389495	-0.131275	0.0191687	7.46715e-12	FINEMAP	0	5	NA	NA	T	0.3956	0.7587	0.4192	0.6012	0.3833		NA	NA	2.967	RP13-644M16.5	NA	ENSG00000248763	ENST00000507775.2	YES	unprocessed_pseudogene	downstream_gene_variant
ratio	UGT2B10	rs835309	rs4583828	4	69922387	T	C	0.388631	-0.130843	0.0191201	7.74185e-12	FINEMAP	0	5	NA	NA	G	NA	NA	NA	NA	NA		NA	NA	1.715	UGT2B7	12554	ENSG00000171234	ENST00000502942.1	NA	protein_coding	intron_variant
ratio	UGT2B10	rs835309	rs4235113	4	69922457	C	T	0.388592	-0.130779	0.0191188	7.90002e-12	FINEMAP	0	5	NA	NA	A	NA	NA	NA	NA	NA		NA	NA	4.765	UGT2B7	12554	ENSG00000171234	ENST00000502942.1	NA	protein_coding	intron_variant
ratio	UGT2B10	rs835309	rs6600865	4	69923622	C	T	0.388642	-0.130773	0.0191184	7.90867e-12	FINEMAP	0	5	NA	NA	C	0.3966	0.7443	0.4305	0.6032	0.4063		NA	NA	4.321	UGT2B7	12554	ENSG00000171234	ENST00000502942.1	NA	protein_coding	intron_variant
ratio	UGT2B10	rs835309	rs4481286	4	69922349	C	A	0.388608	-0.130743	0.0191192	8.01269e-12	FINEMAP	0	5	NA	NA	C	0.3966	0.7443	0.4315	0.6032	0.4063		NA	NA	6.664	UGT2B7	12554	ENSG00000171234	ENST00000502942.1	NA	protein_coding	intron_variant
ratio	UGT2B10	rs835309	rs2736505	4	70288981	T	C	0.273928	-0.138145	0.0202078	8.12889e-12	FINEMAP	0	5	NA	NA	A	NA	NA	NA	NA	NA		NA	NA	1.363	RP11-790I12.2	NA	ENSG00000249956	ENST00000514441.1	YES	processed_pseudogene	downstream_gene_variant
ratio	UGT2B10	rs835309	rs4694211	4	70288388	A	G	0.273963	-0.138077	0.0202066	8.29997e-12	FINEMAP	0	5	NA	NA	A	0.7256	0.7474	0.7802	0.6052	0.719		NA	NA	0.363	RP11-790I12.2	NA	ENSG00000249956	ENST00000514441.1	YES	processed_pseudogene	intron_variant,non_coding_transcript_variant
ratio	UGT2B10	rs835309	rs62307187	4	70277217	C	T	0.273927	-0.138679	0.0203305	9.02714e-12	FINEMAP	0	5	NA	NA	A	NA	NA	NA	NA	NA		NA	NA	4.792	RP11-790I12.2	NA	ENSG00000249956	ENST00000514441.1	YES	processed_pseudogene	intron_variant,non_coding_transcript_variant
ratio	UGT2B10	rs835309	rs12645349	4	70290834	A	G	0.270312	0.138186	0.0202635	9.14026e-12	FINEMAP	0	5	NA	NA	A	0.2744	0.2118	0.2198	0.3978	0.2795		NA	NA	0.956	RP11-790I12.2	NA	ENSG00000249956	ENST00000514441.1	YES	processed_pseudogene	downstream_gene_variant
ratio	UGT2B10	rs835309	rs2736509	4	70287303	T	G	0.273993	-0.137887	0.0202251	9.2552e-12	FINEMAP	0	5	NA	NA	T	0.7256	0.7466	0.7802	0.6052	0.719		NA	NA	1.099	RP11-790I12.2	NA	ENSG00000249956	ENST00000514441.1	YES	processed_pseudogene	intron_variant,non_coding_transcript_variant
ratio	UGT2B10	rs835309	rs3922514	4	69926623	T	C	0.389122	-0.130351	0.0191335	9.57823e-12	FINEMAP	0	5	NA	NA	G	NA	NA	NA	NA	NA		NA	NA	1.484	UGT2B7	12554	ENSG00000171234	ENST00000502942.1	NA	protein_coding	intron_variant
ratio	UGT2B10	rs835309	rs10007427	4	70286328	T	C	0.270184	0.137381	0.0202368	1.13149e-11	FINEMAP	0	5	NA	NA	T	0.2744	0.211	0.2168	0.377	0.2666		NA	NA	1.664	RP11-790I12.2	NA	ENSG00000249956	ENST00000514441.1	YES	processed_pseudogene	intron_variant,non_coding_transcript_variant
ratio	UGT2B10	rs835309	rs28775401	4	69926717	T	C	0.388145	-0.130098	0.0191709	1.15117e-11	FINEMAP	0	5	NA	NA	A	NA	NA	NA	NA	NA		NA	NA	3.013	UGT2B7	12554	ENSG00000171234	ENST00000502942.1	NA	protein_coding	intron_variant
ratio	UGT2B10	rs835309	rs2736504	4	70289020	A	G	0.270404	0.137077	0.0202182	1.20249e-11	FINEMAP	0	5	NA	NA	A	0.2744	0.2118	0.2188	0.3958	0.2795		NA	NA	0.816	RP11-790I12.2	NA	ENSG00000249956	ENST00000514441.1	YES	processed_pseudogene	downstream_gene_variant
ratio	UGT2B10	rs835309	rs28540475	4	70293932	G	A	0.268998	0.137387	0.0203763	1.55711e-11	FINEMAP	0	5	NA	NA	G	0.2744	0.1967	0.2209	0.3978	0.2767		NA	NA	0.784	NA	NA	NA	NA	NA	NA	intergenic_variant
ratio	UGT2B10	rs835309	rs10213588	4	70299465	A	C	0.268663	0.137238	0.0204332	1.86233e-11	FINEMAP	0	5	NA	NA	A	0.2744	0.1974	0.2198	0.3978	0.2767		NA	NA	0.508	RP11-790I12.3	NA	ENSG00000250828	ENST00000502633.1	YES	unprocessed_pseudogene	upstream_gene_variant
ratio	UGT2B10	rs835309	rs6820511	4	70287072	C	T	0.269165	0.135888	0.020331	2.32801e-11	FINEMAP	0	5	NA	NA	C	0.2763	0.1982	0.2209	0.3948	0.2781		NA	NA	4.12	RP11-790I12.2	NA	ENSG00000249956	ENST00000514441.1	YES	processed_pseudogene	intron_variant,non_coding_transcript_variant
ratio	UGT2B10	rs835309	rs28441633	4	70287487	G	T	0.269192	0.13582	0.0203238	2.3442e-11	FINEMAP	0	5	NA	NA	G	0.2753	0.1982	0.2198	0.3948	0.2767		NA	NA	1.272	RP11-790I12.2	NA	ENSG00000249956	ENST00000514441.1	YES	processed_pseudogene	intron_variant,non_coding_transcript_variant
ratio	UGT2B10	rs835309	rs10011285	4	70290290	T	G	0.269081	0.13596	0.0203478	2.36022e-11	FINEMAP	0	5	NA	NA	T	0.2744	0.1982	0.2209	0.3978	0.2767		NA	NA	0.621	RP11-790I12.2	NA	ENSG00000249956	ENST00000514441.1	YES	processed_pseudogene	downstream_gene_variant
ratio	UGT2B10	rs835309	rs4105058	4	70279508	T	G	0.268951	0.136336	0.0204163	2.42551e-11	FINEMAP	0	5	NA	NA	A	NA	NA	NA	NA	NA		NA	NA	0.258	RP11-790I12.2	NA	ENSG00000249956	ENST00000514441.1	YES	processed_pseudogene	intron_variant,non_coding_transcript_variant
ratio	UGT2B10	rs835309	rs4694159	4	69934178	A	C	0.360037	-0.129403	0.019569	3.77475e-11	FINEMAP	0	5	NA	NA	A	0.3559	0.7103	0.41	0.6022	0.3501		NA	NA	0.571	RP13-644M16.5	NA	ENSG00000248763	ENST00000507775.2	YES	unprocessed_pseudogene	intron_variant,non_coding_transcript_variant
ratio	UGT2B10	rs835309	rs7657426	4	69945009	T	C	0.359994	-0.129444	0.0195759	3.78032e-11	FINEMAP	0	5	NA	NA	T	0.3559	0.7103	0.409	0.6002	0.3501		NA	NA	2.98	UGT2B7	12554	ENSG00000171234	ENST00000502942.1	NA	protein_coding	intron_variant
ratio	UGT2B10	rs835309	rs113506640	4	69942715	G	A	0.360187	-0.129367	0.0195642	3.7804e-11	FINEMAP	0	5	NA	NA	G	0.3559	0.7103	0.41	0.6012	0.3501		NA	NA	5.836	UGT2B7	12554	ENSG00000171234	ENST00000502942.1	NA	protein_coding	intron_variant
ratio	UGT2B10	rs835309	rs4694160	4	69934473	A	G	0.360036	-0.129381	0.019569	3.80399e-11	FINEMAP	0	5	NA	NA	A	0.3559	0.7103	0.41	0.6012	0.3501		NA	NA	2.574	RP13-644M16.5	NA	ENSG00000248763	ENST00000507775.2	YES	unprocessed_pseudogene	intron_variant,non_coding_transcript_variant
ratio	UGT2B10	rs835309	rs4694612	4	69945164	C	T	0.359987	-0.129433	0.0195769	3.8043e-11	FINEMAP	0	5	NA	NA	A	NA	NA	NA	NA	NA		NA	NA	3.097	UGT2B7	12554	ENSG00000171234	ENST00000502942.1	NA	protein_coding	intron_variant
ratio	UGT2B10	rs835309	rs4694597	4	69934361	A	G	0.359884	-0.12944	0.0195781	3.8055e-11	FINEMAP	0	5	NA	NA	A	0.3559	0.7103	0.41	0.6012	0.3501		NA	NA	1.252	RP13-644M16.5	NA	ENSG00000248763	ENST00000507775.2	YES	unprocessed_pseudogene	intron_variant,non_coding_transcript_variant
ratio	UGT2B10	rs835309	rs58496756	4	69937788	C	T	0.359783	-0.129429	0.0195767	3.80771e-11	FINEMAP	0	5	NA	NA	A	NA	NA	NA	NA	NA		NA	NA	2.23	RP13-644M16.5	NA	ENSG00000248763	ENST00000507775.2	YES	unprocessed_pseudogene	downstream_gene_variant
ratio	UGT2B10	rs835309	rs7442394	4	69942027	C	T	0.360183	-0.129337	0.019564	3.81858e-11	FINEMAP	0	5	NA	NA	C	0.3559	0.7103	0.41	0.6012	0.3501		NA	NA	3.366	UGT2B7	12554	ENSG00000171234	ENST00000502942.1	NA	protein_coding	intron_variant
ratio	UGT2B10	rs835309	rs113464712	4	69942291	A	C	0.360185	-0.129336	0.0195642	3.82104e-11	FINEMAP	0	5	NA	NA	A	0.3559	0.7103	0.41	0.6012	0.3501		NA	NA	1.414	UGT2B7	12554	ENSG00000171234	ENST00000502942.1	NA	protein_coding	intron_variant
ratio	UGT2B10	rs835309	rs7698430	4	69944615	T	C	0.360023	-0.129401	0.0195773	3.8501e-11	FINEMAP	0	5	NA	NA	G	NA	NA	NA	NA	NA		NA	NA	3.857	UGT2B7	12554	ENSG00000171234	ENST00000502942.1	NA	protein_coding	intron_variant
ratio	UGT2B10	rs835309	rs7680156	4	69944586	A	G	0.360023	-0.129401	0.0195774	3.85016e-11	FINEMAP	0	5	NA	NA	A	0.3559	0.7103	0.41	0.6012	0.3501		NA	NA	3.254	UGT2B7	12554	ENSG00000171234	ENST00000502942.1	NA	protein_coding	intron_variant
ratio	UGT2B10	rs835309	rs111746767	4	69943130	C	A	0.360122	-0.129321	0.0195664	3.86024e-11	FINEMAP	0	5	NA	NA	C	0.3559	0.7103	0.41	0.6012	0.3501		NA	NA	3.464	UGT2B7	12554	ENSG00000171234	ENST00000502942.1	NA	protein_coding	intron_variant
ratio	UGT2B10	rs835309	rs7692377	4	69943831	T	C	0.360121	-0.129319	0.0195664	3.86402e-11	FINEMAP	0	5	NA	NA	T	0.3559	0.7103	0.41	0.6012	0.3501		NA	NA	1.469	UGT2B7	12554	ENSG00000171234	ENST00000502942.1	NA	protein_coding	intron_variant
ratio	UGT2B10	rs835309	rs7673294	4	69943388	A	G	0.360123	-0.129315	0.0195663	3.86755e-11	FINEMAP	0	5	NA	NA	A	0.3588	0.7088	0.411	0.6012	0.3516		NA	NA	9.886	UGT2B7	12554	ENSG00000171234	ENST00000502942.1	NA	protein_coding	intron_variant
ratio	UGT2B10	rs835309	rs4694611	4	69945105	A	C	0.360024	-0.129395	0.0195805	3.88604e-11	FINEMAP	0	5	NA	NA	A	0.3559	0.711	0.411	0.6002	0.3501		NA	NA	1.566	UGT2B7	12554	ENSG00000171234	ENST00000502942.1	NA	protein_coding	intron_variant
ratio	UGT2B10	rs835309	rs61612343	4	69943965	A	G	0.36015	-0.129275	0.019568	3.93628e-11	FINEMAP	0	5	NA	NA	A	0.3559	0.7103	0.41	0.6012	0.3501		NA	NA	0.119	UGT2B7	12554	ENSG00000171234	ENST00000502942.1	NA	protein_coding	intron_variant
ratio	UGT2B10	rs835309	rs7659987	4	69944041	G	A	0.360147	-0.129272	0.019568	3.94152e-11	FINEMAP	0	5	NA	NA	G	0.3559	0.7103	0.41	0.6012	0.3501		NA	NA	1.543	UGT2B7	12554	ENSG00000171234	ENST00000502942.1	NA	protein_coding	intron_variant
ratio	UGT2B10	rs835309	rs7679418	4	69944251	A	G	0.360147	-0.129271	0.019568	3.94255e-11	FINEMAP	0	5	NA	NA	A	0.3559	0.7103	0.41	0.6012	0.3501		NA	NA	2.89	UGT2B7	12554	ENSG00000171234	ENST00000502942.1	NA	protein_coding	intron_variant
ratio	UGT2B10	rs835309	rs4694604	4	69938463	A	C	0.359824	-0.129253	0.0195755	4.03533e-11	FINEMAP	0	5	NA	NA	A	0.3559	0.7103	0.41	0.6012	0.3516		NA	NA	7.298	RP13-644M16.5	NA	ENSG00000248763	ENST00000507775.2	YES	unprocessed_pseudogene	downstream_gene_variant
ratio	UGT2B10	rs835309	rs7674600	4	69935332	C	T	0.359833	-0.129248	0.0195776	4.06045e-11	FINEMAP	0	5	NA	NA	C	0.3559	0.7103	0.41	0.6012	0.3501		NA	NA	3.993	RP13-644M16.5	NA	ENSG00000248763	ENST00000507775.2	YES	unprocessed_pseudogene	intron_variant,non_coding_transcript_variant
ratio	UGT2B10	rs835309	rs72501227	4	69935584	A	G	0.359821	-0.129238	0.0195767	4.06695e-11	FINEMAP	0	5	NA	NA	A	0.3569	0.7103	0.41	0.6012	0.3501		NA	NA	1.153	RP13-644M16.5	NA	ENSG00000248763	ENST00000507775.2	YES	unprocessed_pseudogene	non_coding_transcript_exon_variant
ratio	UGT2B10	rs835309	rs7674573	4	69935275	C	T	0.359827	-0.129241	0.0195772	4.06699e-11	FINEMAP	0	5	NA	NA	A	NA	NA	NA	NA	NA		NA	NA	8.867	RP13-644M16.5	NA	ENSG00000248763	ENST00000507775.2	YES	unprocessed_pseudogene	intron_variant,non_coding_transcript_variant
ratio	UGT2B10	rs835309	rs7659138	4	69935138	T	C	0.359835	-0.12922	0.0195754	4.08066e-11	FINEMAP	0	5	NA	NA	T	0.3569	0.7103	0.41	0.6022	0.3501		NA	NA	2.736	RP13-644M16.5	NA	ENSG00000248763	ENST00000507775.2	YES	unprocessed_pseudogene	intron_variant,non_coding_transcript_variant
ratio	UGT2B10	rs835309	rs7687336	4	69935115	A	G	0.359842	-0.129218	0.0195758	4.08607e-11	FINEMAP	0	5	NA	NA	A	0.3559	0.7103	0.41	0.6012	0.3501		NA	NA	4.002	RP13-644M16.5	NA	ENSG00000248763	ENST00000507775.2	YES	unprocessed_pseudogene	intron_variant,non_coding_transcript_variant
ratio	UGT2B10	rs835309	rs4694605	4	69938495	G	A	0.359825	-0.129219	0.019576	4.08785e-11	FINEMAP	0	5	NA	NA	G	0.3559	0.7103	0.41	0.6012	0.3501		NA	NA	5.65	RP13-644M16.5	NA	ENSG00000248763	ENST00000507775.2	YES	unprocessed_pseudogene	downstream_gene_variant
ratio	UGT2B10	rs835309	rs4400060	4	69936933	C	T	0.35983	-0.129214	0.0195755	4.08972e-11	FINEMAP	0	5	NA	NA	A	NA	NA	NA	NA	NA		NA	NA	5.54	RP13-644M16.5	NA	ENSG00000248763	ENST00000507775.2	YES	unprocessed_pseudogene	downstream_gene_variant
ratio	UGT2B10	rs835309	rs4400061	4	69936999	C	T	0.359831	-0.129208	0.0195752	4.09525e-11	FINEMAP	0	5	NA	NA	A	NA	NA	NA	NA	NA		NA	NA	0.3	RP13-644M16.5	NA	ENSG00000248763	ENST00000507775.2	YES	unprocessed_pseudogene	downstream_gene_variant
ratio	UGT2B10	rs835309	rs4611997	4	69939147	G	A	0.359833	-0.129206	0.0195751	4.09671e-11	FINEMAP	0	5	NA	NA	G	0.3559	0.7103	0.41	0.6012	0.3501		NA	NA	4.61	RP13-644M16.5	NA	ENSG00000248763	ENST00000507775.2	YES	unprocessed_pseudogene	downstream_gene_variant
ratio	UGT2B10	rs835309	rs4446390	4	69937046	A	G	0.359833	-0.129206	0.0195755	4.10004e-11	FINEMAP	0	5	NA	NA	A	0.3559	0.7103	0.41	0.6012	0.3501		NA	NA	3.974	RP13-644M16.5	NA	ENSG00000248763	ENST00000507775.2	YES	unprocessed_pseudogene	downstream_gene_variant
ratio	UGT2B10	rs835309	rs7434389	4	69937416	T	G	0.359835	-0.129198	0.0195752	4.10876e-11	FINEMAP	0	5	NA	NA	A	NA	NA	NA	NA	NA		NA	NA	6.624	RP13-644M16.5	NA	ENSG00000248763	ENST00000507775.2	YES	unprocessed_pseudogene	downstream_gene_variant
ratio	UGT2B10	rs835309	rs7687725	4	69937947	C	A	0.359813	-0.129191	0.0195766	4.13247e-11	FINEMAP	0	5	NA	NA	C	0.3559	0.7103	0.41	0.6012	0.3501		NA	NA	0.014	RP13-644M16.5	NA	ENSG00000248763	ENST00000507775.2	YES	unprocessed_pseudogene	downstream_gene_variant
ratio	UGT2B10	rs835309	rs7658748	4	69934937	T	C	0.359819	-0.129094	0.0195761	4.26699e-11	FINEMAP	0	5	NA	NA	A	NA	NA	NA	NA	NA		NA	NA	2.066	RP13-644M16.5	NA	ENSG00000248763	ENST00000507775.2	YES	unprocessed_pseudogene	intron_variant,non_coding_transcript_variant
ratio	UGT2B10	rs835309	rs60814050	4	69929488	T	G	0.360209	-0.128744	0.01954	4.43546e-11	FINEMAP	0	5	NA	NA	A	NA	NA	NA	NA	NA		NA	NA	2.139	RP13-644M16.5	NA	ENSG00000248763	ENST00000507775.2	YES	unprocessed_pseudogene	upstream_gene_variant
ratio	UGT2B10	rs835309	rs4412058	4	69939433	C	T	0.360151	-0.128872	0.0195648	4.48963e-11	FINEMAP	0	5	NA	NA	C	0.3569	0.7103	0.41	0.6012	0.3501		NA	NA	1.595	RP13-644M16.5	NA	ENSG00000248763	ENST00000507775.2	YES	unprocessed_pseudogene	downstream_gene_variant
ratio	UGT2B10	rs835309	rs4516791	4	69938120	A	G	0.359852	-0.128853	0.0195755	4.62975e-11	FINEMAP	0	5	NA	NA	A	0.3559	0.7103	0.41	0.6012	0.3501		NA	NA	2.898	RP13-644M16.5	NA	ENSG00000248763	ENST00000507775.2	YES	unprocessed_pseudogene	downstream_gene_variant
ratio	UGT2B10	rs835309	rs6600870	4	69941662	G	A	0.360056	-0.128769	0.0195645	4.64906e-11	FINEMAP	0	5	NA	NA	G	0.3559	0.7095	0.41	0.6012	0.3501		NA	NA	2.404	UGT2B7	12554	ENSG00000171234	ENST00000502942.1	NA	protein_coding	intron_variant
ratio	UGT2B10	rs835309	rs7441365	4	69941960	G	A	0.360059	-0.128767	0.0195646	4.65307e-11	FINEMAP	0	5	NA	NA	G	0.3559	0.7103	0.41	0.6012	0.3501		NA	NA	2.902	UGT2B7	12554	ENSG00000171234	ENST00000502942.1	NA	protein_coding	intron_variant
ratio	UGT2B10	rs835309	rs12648808	4	69941069	T	C	0.360068	-0.128772	0.0195655	4.65453e-11	FINEMAP	0	5	NA	NA	G	NA	NA	NA	NA	NA		NA	NA	1.91	UGT2B7	12554	ENSG00000171234	ENST00000502942.1	NA	protein_coding	intron_variant
ratio	UGT2B10	rs835309	rs72852416	4	69940803	G	T	0.360068	-0.128772	0.0195655	4.65538e-11	FINEMAP	0	5	NA	NA	A	NA	NA	NA	NA	NA		NA	NA	5.071	UGT2B7	12554	ENSG00000171234	ENST00000502942.1	NA	protein_coding	intron_variant
ratio	UGT2B10	rs835309	rs7654272	4	69939862	C	A	0.360173	-0.128759	0.0195648	4.66858e-11	FINEMAP	0	5	NA	NA	C	0.3569	0.7103	0.41	0.6012	0.3501		NA	NA	3.168	RP13-644M16.5	NA	ENSG00000248763	ENST00000507775.2	YES	unprocessed_pseudogene	downstream_gene_variant
ratio	UGT2B10	rs835309	rs6600867	4	69939875	G	A	0.360173	-0.128757	0.0195647	4.67016e-11	FINEMAP	0	5	NA	NA	C	NA	NA	NA	NA	NA		NA	NA	0.576	RP13-644M16.5	NA	ENSG00000248763	ENST00000507775.2	YES	unprocessed_pseudogene	downstream_gene_variant
ratio	UGT2B10	rs835309	rs7436912	4	69939795	T	G	0.360173	-0.128757	0.0195648	4.67148e-11	FINEMAP	0	5	NA	NA	T	0.3559	0.7103	0.41	0.6012	0.3501		NA	NA	2.895	RP13-644M16.5	NA	ENSG00000248763	ENST00000507775.2	YES	unprocessed_pseudogene	downstream_gene_variant
ratio	UGT2B10	rs835309	rs7662632	4	69927974	C	T	0.360298	-0.128454	0.0195293	4.78406e-11	FINEMAP	0	5	NA	NA	C	0.3579	0.708	0.4213	0.6032	0.3761		NA	NA	0.271	RP13-644M16.5	NA	ENSG00000248763	ENST00000507775.2	YES	unprocessed_pseudogene	upstream_gene_variant
ratio	UGT2B10	rs835309	rs7677996	4	69941191	T	C	0.36091	-0.128623	0.0195637	4.87917e-11	FINEMAP	0	5	NA	NA	T	0.3569	0.7103	0.409	0.6042	0.353		NA	NA	1.284	UGT2B7	12554	ENSG00000171234	ENST00000502942.1	NA	protein_coding	intron_variant
ratio	UGT2B10	rs835309	rs6849081	4	70010558	A	C	0.382172	-0.125903	0.0191563	4.95103e-11	FINEMAP	0	5	NA	NA	A	0.3877	0.4667	0.5041	0.7292	0.366		NA	NA	0.248	RP13-644M16.2	NA	ENSG00000251427	ENST00000514471.1	YES	unprocessed_pseudogene	non_coding_transcript_exon_variant
ratio	UGT2B10	rs835309	rs7439419	4	69934808	T	G	0.359958	-0.128424	0.0195713	5.31338e-11	FINEMAP	0	5	NA	NA	A	NA	NA	NA	NA	NA		NA	NA	2.077	RP13-644M16.5	NA	ENSG00000248763	ENST00000507775.2	YES	unprocessed_pseudogene	intron_variant,non_coding_transcript_variant
ratio	UGT2B10	rs835309	rs58039330	4	70015247	A	G	0.382103	-0.125808	0.0191791	5.39311e-11	FINEMAP	0	5	NA	NA	A	0.3877	0.4682	0.5041	0.7282	0.366		NA	NA	1.415	RP13-644M16.2	NA	ENSG00000251427	ENST00000514471.1	YES	unprocessed_pseudogene	downstream_gene_variant
ratio	UGT2B10	rs835309	rs12648830	4	69941154	A	C	0.344559	-0.128024	0.0195173	5.39773e-11	FINEMAP	0	5	NA	NA	A	0.3559	0.5098	0.41	0.6012	0.3329		NA	NA	0.228	UGT2B7	12554	ENSG00000171234	ENST00000502942.1	NA	protein_coding	intron_variant
ratio	UGT2B10	rs835309	rs58366569	4	70016344	T	C	0.382596	-0.12583	0.0191838	5.4108e-11	FINEMAP	0	5	NA	NA	A	NA	NA	NA	NA	NA		NA	NA	1.877	RP13-644M16.2	NA	ENSG00000251427	ENST00000514471.1	YES	unprocessed_pseudogene	downstream_gene_variant
ratio	UGT2B10	rs835309	rs72852450	4	69945422	C	T	0.356713	-0.128122	0.019562	5.77094e-11	FINEMAP	0	5	NA	NA	A	NA	NA	NA	NA	NA		NA	NA	0.526	UGT2B7	12554	ENSG00000171234	ENST00000502942.1	NA	protein_coding	intron_variant
ratio	UGT2B10	rs835309	rs7660021	4	69937861	T	G	0.358498	-0.128248	0.019632	6.46203e-11	FINEMAP	0	5	NA	NA	A	NA	NA	NA	NA	NA		NA	NA	1.872	RP13-644M16.5	NA	ENSG00000248763	ENST00000507775.2	YES	unprocessed_pseudogene	downstream_gene_variant
ratio	UGT2B10	rs835309	rs6600899	4	69998013	A	C	0.352795	-0.126644	0.0194514	7.47546e-11	FINEMAP	0	5	NA	NA	A	0.3648	0.3275	0.4632	0.7292	0.3401		NA	NA	0.278	RP13-644M16.3	NA	ENSG00000250100	ENST00000508057.2	YES	unprocessed_pseudogene	intron_variant,non_coding_transcript_variant
ratio	UGT2B10	rs835309	rs7687692	4	69937872	C	A	0.356397	-0.125849	0.0197136	1.72678e-10	FINEMAP	0	5	NA	NA	C	0.3559	0.7148	0.41	0.6012	0.3501		NA	NA	0.612	RP13-644M16.5	NA	ENSG00000248763	ENST00000507775.2	YES	unprocessed_pseudogene	downstream_gene_variant
ratio	UGT2B10	rs835309	rs4356975	4	69972463	T	C	0.35244	-0.12091	0.0194325	4.9077e-10	FINEMAP	0	5	NA	NA	A	NA	NA	NA	NA	NA	PA166156585	NA	NA	0.104	UGT2B7	12554	ENSG00000171234	ENST00000305231.7	YES	protein_coding	intron_variant
ratio	UGT2B10	rs835309	rs142972501	4	69981142	T	C	0.354238	-0.118615	0.0194459	1.06255e-09	FINEMAP	0	5	NA	NA	G	0	0.0567	0	0	0.0014		NA	NA	0.748	UGT2B7	12554	ENSG00000171234	ENST00000305231.7	YES	protein_coding	downstream_gene_variant
ratio	UGT2B10	rs835309	rs6600900	4	70013537	A	G	0.344965	-0.113296	0.0190293	2.62055e-09	FINEMAP	0	5	NA	NA	A	0.3797	0.5106	0.3875	0.3006	0.4914		NA	NA	2.301	RP13-644M16.2	NA	ENSG00000251427	ENST00000514471.1	YES	unprocessed_pseudogene	downstream_gene_variant
ratio	UGT2B10	rs835309	rs4348160	4	70017531	G	T	0.345209	-0.113311	0.0190453	2.68882e-09	FINEMAP	0	5	NA	NA	G	0.3797	0.5098	0.3937	0.3016	0.4914		NA	NA	3.405	RP13-644M16.2	NA	ENSG00000251427	ENST00000514471.1	YES	unprocessed_pseudogene	downstream_gene_variant
ratio	UGT2B10	rs835309	rs12503658	4	70023034	A	G	0.345849	-0.113224	0.0191105	3.12864e-09	FINEMAP	0	5	NA	NA	A	0.3787	0.5098	0.3885	0.3016	0.4914		NA	NA	1.292	NA	NA	NA	ENSR00001990836	NA	CTCF_binding_site	regulatory_region_variant
ratio	UGT2B10	rs835309	rs1817905	4	70314195	A	C	0.470199	0.103236	0.0183365	1.80126e-08	FINEMAP	0	5	NA	NA	A	0.4443	0.4894	0.5143	0.7351	0.4337		NA	NA	1.04	RP11-790I12.4	NA	ENSG00000249686	ENST00000510750.1	YES	unprocessed_pseudogene	upstream_gene_variant
ratio	UGT2B10	rs835309	rs4296737	4	69889790	T	C	0.339512	0.10942	0.019839	3.47962e-08	FINEMAP	0	5	NA	NA	A	NA	NA	NA	NA	NA		NA	NA	0.758	RP11-813N20.1	NA	ENSG00000251685	ENST00000505092.1	YES	unprocessed_pseudogene	upstream_gene_variant
ratio	UGT2B10	rs835309	rs6811878	4	69877596	T	G	0.36967	0.109514	0.0198953	3.70137e-08	FINEMAP	0	5	NA	NA	A	NA	NA	NA	NA	NA		NA	NA	0.742	RP11-813N20.1	NA	ENSG00000251685	ENST00000505092.1	YES	unprocessed_pseudogene	intron_variant,non_coding_transcript_variant
ratio	UGT2B10	rs835309	rs28435432	4	69878113	C	A	0.370098	0.109079	0.019904	4.24655e-08	FINEMAP	0	5	NA	NA	C	0.6292	0.1415	0.5695	0.1468	0.3559		NA	NA	0.57	RP11-813N20.1	NA	ENSG00000251685	ENST00000505092.1	YES	unprocessed_pseudogene	intron_variant,non_coding_transcript_variant
ratio	UGT2B10	rs835309	rs34556519	4	69967379	A	G	0.298223	-0.109987	0.0201259	4.63011e-08	FINEMAP	0	5	NA	NA	A	0.3191	0.5454	0.3374	0.4812	0.5591		NA	NA	0.942	UGT2B7	12554	ENSG00000171234	ENST00000305231.7	YES	protein_coding	intron_variant
ratio	UGT2B10	rs835309	rs13134414	4	69892176	T	G	0.357926	0.108838	0.0201254	6.37425e-08	FINEMAP	0	5	NA	NA	C	NA	NA	NA	NA	NA		NA	NA	1.707	RP11-813N20.3	NA	ENSG00000250919	ENST00000508672.1	YES	unprocessed_pseudogene	upstream_gene_variant
ratio	UGT2B10	rs835309	rs4498197	4	69904448	C	T	0.35886	0.107794	0.0201315	8.57952e-08	FINEMAP	0	5	NA	NA	C	0.6372	0.1392	0.5726	0.3095	0.3818		NA	NA	0.735	RP11-813N20.3	NA	ENSG00000250919	ENST00000508672.1	YES	unprocessed_pseudogene	intron_variant,non_coding_transcript_variant
ratio	UGT2B10	rs835309	rs2642858	4	70319397	G	A	0.43701	0.098663	0.0184656	9.13902e-08	FINEMAP	0	5	NA	NA	G	0.4085	0.4917	0.5102	0.7351	0.4179		NA	NA	2.238	RP11-790I12.4	NA	ENSG00000249686	ENST00000510750.1	YES	unprocessed_pseudogene	downstream_gene_variant
ratio	UGT2B10	rs835309	rs4576082	4	69883503	G	A	0.357945	0.107222	0.0201543	1.03742e-07	FINEMAP	0	5	NA	NA	G	0.6352	0.1384	0.5746	0.3105	0.3818		NA	NA	4.161	RP11-813N20.1	NA	ENSG00000251685	ENST00000505092.1	YES	unprocessed_pseudogene	intron_variant,non_coding_transcript_variant
ratio	UGT2B10	rs835309	rs13127087	4	69861116	T	G	0.368463	0.106034	0.0199333	1.04077e-07	FINEMAP	0	5	NA	NA	C	NA	NA	NA	NA	NA		NA	NA	1.564	RP11-468N14.11	NA	ENSG00000250277	ENST00000509604.2	YES	processed_pseudogene	downstream_gene_variant
ratio	UGT2B10	rs835309	rs1826682	4	70315446	C	T	0.433704	0.098219	0.0184959	1.0943e-07	FINEMAP	0	5	NA	NA	A	NA	NA	NA	NA	NA		NA	NA	4.987	RP11-790I12.4	NA	ENSG00000249686	ENST00000510750.1	YES	unprocessed_pseudogene	upstream_gene_variant
ratio	UGT2B10	rs835309	rs1845550	4	70317714	G	A	0.433738	0.0980354	0.0184878	1.14104e-07	FINEMAP	0	5	NA	NA	C	NA	NA	NA	NA	NA		NA	NA	6.394	RP11-790I12.4	NA	ENSG00000249686	ENST00000510750.1	YES	unprocessed_pseudogene	downstream_gene_variant
ratio	UGT2B10	rs835309	rs1902929	4	69879508	T	C	0.357573	0.106692	0.0201301	1.15725e-07	FINEMAP	0	5	NA	NA	T	0.6362	0.1422	0.5757	0.3085	0.3847		NA	NA	1.122	RP11-813N20.1	NA	ENSG00000251685	ENST00000505092.1	YES	unprocessed_pseudogene	intron_variant,non_coding_transcript_variant
ratio	UGT2B10	rs835309	rs13130304	4	69858552	C	T	0.3688	0.105538	0.0199328	1.19209e-07	FINEMAP	0	5	NA	NA	C	0.6292	0.1445	0.5654	0.1458	0.3545		NA	NA	1.572	RP11-468N14.12	NA	ENSG00000249735	ENST00000503544.1	YES	unprocessed_pseudogene	upstream_gene_variant
ratio	UGT2B10	rs835309	rs2642859	4	70320529	A	G	0.437467	0.0972492	0.0184383	1.33258e-07	FINEMAP	0	5	NA	NA	A	0.4085	0.5091	0.5102	0.7351	0.415		NA	NA	0.906	RP11-790I12.4	NA	ENSG00000249686	ENST00000510750.1	YES	unprocessed_pseudogene	downstream_gene_variant
ratio	UGT2B10	rs835309	rs4516790	4	69909788	T	C	0.349654	0.106794	0.0202487	1.3341e-07	FINEMAP	0	5	NA	NA	T	0.6402	0.143	0.6053	0.3492	0.3876		NA	NA	0.017	RP11-813N20.3	NA	ENSG00000250919	ENST00000508672.1	YES	unprocessed_pseudogene	intron_variant,non_coding_transcript_variant
ratio	UGT2B10	rs835309	rs2736475	4	70320605	T	C	0.437474	0.097212	0.0184372	1.34498e-07	FINEMAP	0	5	NA	NA	A	NA	NA	NA	NA	NA		NA	NA	1.391	RP11-790I12.4	NA	ENSG00000249686	ENST00000510750.1	YES	unprocessed_pseudogene	downstream_gene_variant
ratio	UGT2B10	rs835309	rs140589749	4	69918624	T	G	0.165123	-0.130951	0.0249812	1.58867e-07	FINEMAP	0	5	NA	NA	T	0.1968	0.0749	0.1646	0.1627	0.1196		NA	NA	0.471	UGT2B7	12554	ENSG00000171234	ENST00000502942.1	NA	protein_coding	intron_variant
ratio	UGT2B10	rs835309	rs11935951	4	69917321	T	G	0.164946	-0.130764	0.0249702	1.63363e-07	FINEMAP	0	5	NA	NA	A	NA	NA	NA	NA	NA		NA	NA	13.02	UGT2B7	12554	ENSG00000171234	ENST00000502942.1	NA	protein_coding	splice_donor_variant
ratio	UGT2B10	rs835309	rs2736469	4	70323404	C	T	0.434849	0.0965095	0.0184362	1.65174e-07	FINEMAP	0	5	NA	NA	A	NA	NA	NA	NA	NA		NA	NA	0.237	NA	NA	NA	NA	NA	NA	intergenic_variant
ratio	UGT2B10	rs835309	rs2736474	4	70320643	C	A	0.434686	0.0958844	0.0184381	1.98925e-07	FINEMAP	0	5	NA	NA	C	0.4085	0.469	0.5102	0.7351	0.4135		NA	NA	1.793	RP11-790I12.4	NA	ENSG00000249686	ENST00000510750.1	YES	unprocessed_pseudogene	downstream_gene_variant
ratio	UGT2B10	rs835309	rs2736471	4	70322069	C	T	0.43468	0.0957434	0.0184338	2.05924e-07	FINEMAP	0	5	NA	NA	C	0.4085	0.469	0.5102	0.7351	0.4135		NA	NA	4.972	RP11-790I12.4	NA	ENSG00000249686	ENST00000510750.1	YES	unprocessed_pseudogene	downstream_gene_variant
ratio	UGT2B10	rs835309	rs115674975	4	69917016	T	C	0.159517	-0.131284	0.0255897	2.89189e-07	FINEMAP	0	5	NA	NA	T	0.1928	0.0212	0.1452	0	0.0893		NA	NA	1.365	UGT2B7	12554	ENSG00000171234	ENST00000502942.1	NA	protein_coding	upstream_gene_variant
ratio	UGT2B10	rs835309	rs2736450	4	70279407	G	A	0.428313	-0.0955061	0.0188851	4.25395e-07	FINEMAP	0	5	NA	NA	G	0.5686	0.3548	0.5174	0.4921	0.5086		NA	NA	3.338	RP11-790I12.2	NA	ENSG00000249956	ENST00000514441.1	YES	processed_pseudogene	intron_variant,non_coding_transcript_variant
ratio	UGT2B10	rs835309	rs2331563	4	69813152	A	C	0.370373	0.100179	0.0198863	4.71356e-07	FINEMAP	0	5	NA	NA	A	0.6322	0.1218	0.5112	0.1706	0.3919		NA	NA	1.646	UGT2A3	28528	ENSG00000135220	ENST00000251566.4	YES	protein_coding	intron_variant
ratio	UGT2B10	rs835309	rs8180362	4	70007162	A	G	0.218442	-0.112702	0.0223738	4.72341e-07	FINEMAP	0	5	NA	NA	A	0.2425	0.1241	0.2689	0.254	0.1542		NA	NA	0.837	RP13-644M16.2	NA	ENSG00000251427	ENST00000514471.1	YES	unprocessed_pseudogene	upstream_gene_variant
ratio	UGT2B10	rs835309	rs13144340	4	69815298	T	C	0.370331	0.100061	0.0198777	4.80849e-07	FINEMAP	0	5	NA	NA	T	0.6312	0.1233	0.5102	0.1706	0.3934		NA	NA	1.382	UGT2A3	28528	ENSG00000135220	ENST00000251566.4	YES	protein_coding	intron_variant
ratio	UGT2B10	rs835309	rs10084885	4	69815940	T	C	0.370537	0.0999589	0.0198846	4.98355e-07	FINEMAP	0	5	NA	NA	T	0.6312	0.1233	0.5112	0.1706	0.3934		NA	NA	4.203	UGT2A3	28528	ENSG00000135220	ENST00000251566.4	YES	protein_coding	intron_variant
ratio	UGT2B10	rs835309	rs1826684	4	70316005	A	G	0.42712	0.0927611	0.0184611	5.04269e-07	FINEMAP	0	5	NA	NA	A	0.4085	0.3283	0.5041	0.7351	0.3991		NA	NA	1.978	RP11-790I12.4	NA	ENSG00000249686	ENST00000510750.1	YES	unprocessed_pseudogene	intron_variant,non_coding_transcript_variant
ratio	UGT2B10	rs835309	rs2642836	4	70285583	A	C	0.428392	-0.0946409	0.018839	5.06896e-07	FINEMAP	0	5	NA	NA	A	0.5686	0.3548	0.5174	0.4921	0.5086		NA	NA	0.234	RP11-790I12.2	NA	ENSG00000249956	ENST00000514441.1	YES	processed_pseudogene	intron_variant,non_coding_transcript_variant
ratio	UGT2B10	rs835309	rs1494799	4	70317254	C	A	0.427344	0.0926632	0.0184546	5.13641e-07	FINEMAP	0	5	NA	NA	C	0.4076	0.3283	0.5102	0.7351	0.3991		NA	NA	10.02	RP11-790I12.4	NA	ENSG00000249686	ENST00000510750.1	YES	unprocessed_pseudogene	non_coding_transcript_exon_variant
ratio	UGT2B10	rs835309	rs2642839	4	70284745	C	T	0.428483	-0.0943823	0.0188469	5.50473e-07	FINEMAP	0	5	NA	NA	C	0.5616	0.3548	0.5153	0.4901	0.5029		NA	NA	10.74	RP11-790I12.2	NA	ENSG00000249956	ENST00000514441.1	YES	processed_pseudogene	non_coding_transcript_exon_variant
ratio	UGT2B10	rs835309	rs77598383	4	70009894	T	C	0.221595	-0.111029	0.0222998	6.39352e-07	FINEMAP	0	5	NA	NA	T	0.2425	0.1815	0.2679	0.254	0.1599		NA	NA	1.018	RP13-644M16.2	NA	ENSG00000251427	ENST00000514471.1	YES	unprocessed_pseudogene	upstream_gene_variant
ratio	UGT2B10	rs835309	rs7435529	4	70275332	G	A	0.427197	-0.0939796	0.0188985	6.59727e-07	FINEMAP	0	5	NA	NA	C	NA	NA	NA	NA	NA		NA	NA	0.394	RP11-790I12.2	NA	ENSG00000249956	ENST00000514441.1	YES	processed_pseudogene	intron_variant,non_coding_transcript_variant
ratio	UGT2B10	rs835309	rs77067925	4	70014748	G	A	0.16977	-0.123221	0.0248433	7.05179e-07	FINEMAP	0	5	NA	NA	G	0.1978	0.0401	0.1452	0.1746	0.0879		NA	NA	0.822	RP13-644M16.2	NA	ENSG00000251427	ENST00000514471.1	YES	unprocessed_pseudogene	downstream_gene_variant
ratio	UGT2B10	rs835309	rs114024927	4	69989529	G	A	0.164869	-0.123597	0.0249337	7.15814e-07	FINEMAP	0	5	NA	NA	G	0.1928	0.0749	0.1462	0.1806	0.0893		NA	NA	1.991	RP13-644M16.1	NA	ENSG00000251284	ENST00000506559.2	YES	processed_pseudogene	upstream_gene_variant
ratio	UGT2B10	rs835309	rs2642861	4	70321971	A	G	0.426594	0.0912773	0.0184834	7.87878e-07	FINEMAP	0	5	NA	NA	A	0.4076	0.3185	0.5102	0.7351	0.4006		NA	NA	1.929	RP11-790I12.4	NA	ENSG00000249686	ENST00000510750.1	YES	unprocessed_pseudogene	downstream_gene_variant
ratio	UGT2B10	rs835309	rs11249546	4	70324099	A	G	0.428105	0.0908717	0.0184173	8.05435e-07	FINEMAP	0	5	NA	NA	A	0.4076	0.3457	0.5102	0.7351	0.4006		NA	NA	3.815	NA	NA	NA	NA	NA	NA	intergenic_variant
ratio	UGT2B10	rs835309	rs6822259	4	70003963	C	T	0.172682	-0.120943	0.0245807	8.64363e-07	FINEMAP	0	5	NA	NA	C	0.1978	0.0991	0.1483	0.1766	0.0951	PA166156609	NA	NA	0.438	RP13-644M16.3	NA	ENSG00000250100	ENST00000508057.2	YES	unprocessed_pseudogene	downstream_gene_variant
ratio	UGT2B10	rs835309	rs6822302	4	70004023	C	T	0.172605	-0.120978	0.0245966	8.72102e-07	FINEMAP	0	5	NA	NA	C	0.1978	0.0991	0.1472	0.1766	0.0951		NA	NA	3.947	RP13-644M16.3	NA	ENSG00000250100	ENST00000508057.2	YES	unprocessed_pseudogene	downstream_gene_variant
ratio	UGT2B10	rs835309	rs2736470	4	70323011	A	G	0.427959	0.090092	0.0184162	9.98188e-07	FINEMAP	0	5	NA	NA	A	0.4076	0.3457	0.5102	0.7351	0.4006		NA	NA	0.923	NA	NA	NA	NA	NA	NA	intergenic_variant
ratio	UGT2B10	rs835309	rs6817121	4	70332708	A	G	0.428315	0.0901377	0.0184459	1.02587e-06	FINEMAP	0	5	NA	NA	A	0.4076	0.3374	0.5082	0.7351	0.4006		NA	NA	1.616	NA	NA	NA	NA	NA	NA	intergenic_variant
ratio	UGT2B10	rs835309	rs4463134	4	70333454	C	T	0.428319	0.0901343	0.0184458	1.02676e-06	FINEMAP	0	5	NA	NA	A	NA	NA	NA	NA	NA		NA	NA	2.084	NA	NA	NA	NA	NA	NA	intergenic_variant
ratio	UGT2B10	rs835309	rs116106871	4	70021884	T	C	0.172797	-0.120577	0.0246765	1.02744e-06	FINEMAP	0	5	NA	NA	T	0.1978	0.0998	0.1452	0.1746	0.0951		NA	NA	1.255	NA	NA	NA	NA	NA	NA	intergenic_variant
ratio	UGT2B10	rs835309	rs28365063	4	69962610	G	A	0.163141	-0.122302	0.0251002	1.10156e-06	FINEMAP	0	5	NA	NA	T	NA	NA	NA	NA	NA	PA166156677	tolerated(0.13)	benign(0.197)	8.232	UGT2B7	12554	ENSG00000171234	ENST00000305231.7	YES	protein_coding	missense_variant
ratio	UGT2B10	rs835309	rs8180195	4	70007193	T	C	0.195663	-0.114819	0.0236303	1.17981e-06	FINEMAP	0	5	NA	NA	G	NA	NA	NA	NA	NA		NA	NA	0.005	RP13-644M16.2	NA	ENSG00000251427	ENST00000514471.1	YES	unprocessed_pseudogene	upstream_gene_variant
ratio	UGT2B10	rs835309	rs2010468	4	70337231	T	C	0.428721	0.0888544	0.0184176	1.40402e-06	FINEMAP	0	5	NA	NA	G	NA	NA	NA	NA	NA		NA	NA	8.102	NA	NA	NA	NA	NA	NA	intergenic_variant
ratio	UGT2B10	rs835309	rs903446	4	70336501	G	A	0.428814	0.0884341	0.018391	1.5203e-06	FINEMAP	0	5	NA	NA	G	0.4076	0.3495	0.5082	0.7351	0.4006		NA	NA	4.666	NA	NA	NA	ENSR00001990865	NA	CTCF_binding_site	regulatory_region_variant
ratio	UGT2B10	rs835309	rs903445	4	70336334	C	A	0.428355	0.0882914	0.018435	1.6734e-06	FINEMAP	0	5	NA	NA	C	0.4085	0.3359	0.5082	0.7351	0.4006		NA	NA	5.789	NA	NA	NA	ENSR00001990865	NA	CTCF_binding_site	regulatory_region_variant
ratio	UGT2B10	rs835309	rs6835183	4	70008532	T	C	0.196108	-0.112097	0.0235713	1.97812e-06	FINEMAP	0	5	NA	NA	T	0.2097	0.1641	0.2587	0.254	0.1311		NA	NA	0.325	RP13-644M16.2	NA	ENSG00000251427	ENST00000514471.1	YES	unprocessed_pseudogene	upstream_gene_variant
ratio	UGT2B10	rs835309	rs4694728	4	70276753	A	G	0.423701	-0.0895832	0.0188543	2.02066e-06	FINEMAP	0	5	NA	NA	A	0.5686	0.4365	0.5061	0.4921	0.5144		NA	NA	0.532	RP11-790I12.2	NA	ENSG00000249956	ENST00000514441.1	YES	processed_pseudogene	intron_variant,non_coding_transcript_variant
ratio	UGT2B10	rs835309	rs4461579	4	70021617	T	C	0.192684	-0.113427	0.0239671	2.21675e-06	FINEMAP	0	5	NA	NA	T	0.2107	0.1657	0.2597	0.254	0.1311		NA	NA	2.675	NA	NA	NA	NA	NA	NA	intergenic_variant
ratio	UGT2B10	rs835309	rs2254718	4	70288522	G	A	0.422704	-0.0886215	0.0187419	2.26166e-06	FINEMAP	0	5	NA	NA	G	0.5696	0.4599	0.5194	0.4861	0.513		NA	NA	6.175	RP11-790I12.2	NA	ENSG00000249956	ENST00000514441.1	YES	processed_pseudogene	intron_variant,non_coding_transcript_variant
ratio	UGT2B10	rs835309	rs76028044	4	70009146	T	C	0.195068	-0.111717	0.0236506	2.31643e-06	FINEMAP	0	5	NA	NA	T	0.2097	0.1467	0.2597	0.254	0.1282		NA	NA	0.104	RP13-644M16.2	NA	ENSG00000251427	ENST00000514471.1	YES	unprocessed_pseudogene	upstream_gene_variant
ratio	UGT2B10	rs835309	rs74286018	4	70014169	T	C	0.195946	-0.111445	0.0236531	2.4573e-06	FINEMAP	0	5	NA	NA	T	0.2107	0.1657	0.2587	0.254	0.1311		NA	NA	0.101	RP13-644M16.2	NA	ENSG00000251427	ENST00000514471.1	YES	unprocessed_pseudogene	downstream_gene_variant
ratio	UGT2B10	rs835309	rs2736516	4	70284846	A	C	0.422747	-0.0884616	0.0187777	2.46505e-06	FINEMAP	0	5	NA	NA	A	0.5686	0.4592	0.5174	0.4921	0.5159		NA	NA	2.52	RP11-790I12.2	NA	ENSG00000249956	ENST00000514441.1	YES	processed_pseudogene	non_coding_transcript_exon_variant
ratio	UGT2B10	rs835309	rs74724586	4	70022780	T	C	0.195187	-0.112149	0.023807	2.46801e-06	FINEMAP	0	5	NA	NA	T	0.2097	0.1657	0.2587	0.254	0.1311		NA	NA	1.4	NA	NA	NA	ENSR00001990836	NA	CTCF_binding_site	regulatory_region_variant
ratio	UGT2B10	rs835309	rs74286019	4	70015764	A	G	0.195913	-0.111347	0.0236525	2.50613e-06	FINEMAP	0	5	NA	NA	A	0.2097	0.1649	0.2587	0.254	0.1311		NA	NA	3.166	RP13-644M16.2	NA	ENSG00000251427	ENST00000514471.1	YES	unprocessed_pseudogene	downstream_gene_variant
ratio	UGT2B10	rs835309	rs2642842	4	70283080	T	G	0.422734	-0.0884521	0.018795	2.52434e-06	FINEMAP	0	5	NA	NA	A	NA	NA	NA	NA	NA		NA	NA	1.246	RP11-790I12.2	NA	ENSG00000249956	ENST00000514441.1	YES	processed_pseudogene	intron_variant,non_coding_transcript_variant
ratio	UGT2B10	rs835309	rs74372340	4	70021913	C	T	0.195794	-0.111393	0.023693	2.58236e-06	FINEMAP	0	5	NA	NA	C	0.2097	0.1649	0.2587	0.254	0.1311		NA	NA	1.816	NA	NA	NA	NA	NA	NA	intergenic_variant
ratio	UGT2B10	rs835309	rs59728350	4	69869226	G	A	0.174615	-0.110368	0.0234814	2.59887e-06	FINEMAP	0	5	NA	NA	C	0.001	0.0537	0.0634	0.255	0.0504		NA	NA	0.043	RP11-813N20.1	NA	ENSG00000251685	ENST00000505092.1	YES	unprocessed_pseudogene	downstream_gene_variant
ratio	UGT2B10	rs835309	rs116603662	4	70021745	C	T	0.195793	-0.110986	0.0236826	2.78096e-06	FINEMAP	0	5	NA	NA	C	0.2097	0.1657	0.2587	0.254	0.1311		NA	NA	4.985	NA	NA	NA	NA	NA	NA	intergenic_variant
ratio	UGT2B10	rs835309	rs75101435	4	70020499	T	G	0.195742	-0.110897	0.023666	2.78689e-06	FINEMAP	0	5	NA	NA	C	NA	NA	NA	NA	NA		NA	NA	1.449	NA	NA	NA	NA	NA	NA	intergenic_variant
ratio	UGT2B10	rs835309	rs3891754	4	70020454	G	A	0.195729	-0.110887	0.0236647	2.7893e-06	FINEMAP	0	5	NA	NA	G	0.2097	0.1657	0.2587	0.254	0.1311		NA	NA	6.397	NA	NA	NA	NA	NA	NA	intergenic_variant
ratio	UGT2B10	rs835309	rs78115273	4	70022017	G	A	0.195793	-0.111035	0.0237036	2.8093e-06	FINEMAP	0	5	NA	NA	G	0.2097	0.1641	0.2587	0.254	0.1311		NA	NA	2.395	NA	NA	NA	NA	NA	NA	intergenic_variant
ratio	UGT2B10	rs835309	rs76617299	4	70018671	G	A	0.195366	-0.110999	0.0236972	2.81226e-06	FINEMAP	0	5	NA	NA	G	0.2097	0.1649	0.2587	0.254	0.1311		NA	NA	8.889	NA	NA	NA	NA	NA	NA	intergenic_variant
ratio	UGT2B10	rs835309	rs78230897	4	70022092	A	G	0.195806	-0.111038	0.023706	2.81411e-06	FINEMAP	0	5	NA	NA	A	0.2097	0.1649	0.2587	0.254	0.1311		NA	NA	1.24	NA	NA	NA	NA	NA	NA	intergenic_variant
ratio	UGT2B10	rs835309	rs76437914	4	70017774	A	G	0.195704	-0.110783	0.0236559	2.82591e-06	FINEMAP	0	5	NA	NA	A	0.2097	0.1649	0.2587	0.254	0.1311		NA	NA	1.583	RP13-644M16.2	NA	ENSG00000251427	ENST00000514471.1	YES	unprocessed_pseudogene	downstream_gene_variant
ratio	UGT2B10	rs835309	rs77058431	4	70020696	C	T	0.195769	-0.110811	0.0236682	2.84267e-06	FINEMAP	0	5	NA	NA	A	NA	NA	NA	NA	NA		NA	NA	11.47	NA	NA	NA	NA	NA	NA	intergenic_variant
ratio	UGT2B10	rs835309	rs74286020	4	70020779	G	A	0.195778	-0.110817	0.0236694	2.84286e-06	FINEMAP	0	5	NA	NA	G	0.2097	0.1657	0.2587	0.254	0.1311		NA	NA	11.63	NA	NA	NA	NA	NA	NA	intergenic_variant
ratio	UGT2B10	rs835309	rs76955606	4	70020913	C	T	0.195796	-0.110821	0.0236732	2.85075e-06	FINEMAP	0	5	NA	NA	A	NA	NA	NA	NA	NA		NA	NA	8.726	NA	NA	NA	NA	NA	NA	intergenic_variant
ratio	UGT2B10	rs835309	rs75188173	4	70018349	T	C	0.195691	-0.110719	0.0236559	2.86283e-06	FINEMAP	0	5	NA	NA	T	0.2097	0.1664	0.2587	0.254	0.1311		NA	NA	4.518	RP13-644M16.2	NA	ENSG00000251427	ENST00000514471.1	YES	unprocessed_pseudogene	downstream_gene_variant
ratio	UGT2B10	rs835309	rs74681218	4	70018471	G	T	0.195689	-0.110706	0.0236558	2.87078e-06	FINEMAP	0	5	NA	NA	G	0.2097	0.1649	0.2587	0.254	0.1311		NA	NA	7.437	NA	NA	NA	NA	NA	NA	intergenic_variant
ratio	UGT2B10	rs835309	rs12512735	4	69836312	A	G	0.368209	0.0932132	0.0199185	2.87259e-06	FINEMAP	0	5	NA	NA	A	0.6352	0.1233	0.5133	0.1815	0.3963		NA	NA	0.124	RP11-468N14.10	NA	ENSG00000251498	ENST00000515628.1	YES	unprocessed_pseudogene	downstream_gene_variant
ratio	UGT2B10	rs835309	rs75988947	4	70019061	A	G	0.195667	-0.110675	0.0236565	2.891e-06	FINEMAP	0	5	NA	NA	A	0.2097	0.1649	0.2587	0.254	0.1311		NA	NA	3.789	NA	NA	NA	NA	NA	NA	intergenic_variant
ratio	UGT2B10	rs835309	rs4267795	4	70019785	A	G	0.195655	-0.110561	0.0236555	2.95683e-06	FINEMAP	0	5	NA	NA	A	0.2097	0.1649	0.2587	0.254	0.1311		NA	NA	6.891	NA	NA	NA	NA	NA	NA	intergenic_variant
ratio	UGT2B10	rs835309	rs4273535	4	70019933	T	G	0.195651	-0.11054	0.0236554	2.96965e-06	FINEMAP	0	5	NA	NA	T	0.2097	0.1657	0.2577	0.254	0.1311		NA	NA	2.157	NA	NA	NA	NA	NA	NA	intergenic_variant
ratio	UGT2B10	rs835309	rs3905438	4	70020092	C	T	0.19566	-0.110552	0.0236587	2.97136e-06	FINEMAP	0	5	NA	NA	C	0.2097	0.1649	0.2587	0.254	0.1311		NA	NA	0.853	NA	NA	NA	NA	NA	NA	intergenic_variant
ratio	UGT2B10	rs835309	rs3891755	4	70020310	T	C	0.195676	-0.11055	0.0236618	2.98164e-06	FINEMAP	0	5	NA	NA	A	NA	NA	NA	NA	NA		NA	NA	3.937	NA	NA	NA	NA	NA	NA	intergenic_variant
ratio	UGT2B10	rs835309	rs77623726	4	70022087	A	G	0.195838	-0.110708	0.0237015	2.99838e-06	FINEMAP	0	5	NA	NA	A	0.2097	0.1649	0.2587	0.254	0.1311		NA	NA	1.523	NA	NA	NA	NA	NA	NA	intergenic_variant
ratio	UGT2B10	rs835309	rs76153610	4	70021961	G	A	0.195864	-0.110619	0.0236977	3.04288e-06	FINEMAP	0	5	NA	NA	C	NA	NA	NA	NA	NA		NA	NA	1.752	NA	NA	NA	NA	NA	NA	intergenic_variant
ratio	UGT2B10	rs835309	rs3866921	4	70277242	G	A	0.42883	-0.0877997	0.0188113	3.05057e-06	FINEMAP	0	5	NA	NA	G	0.5646	0.4592	0.5174	0.494	0.5115		NA	NA	2.991	RP11-790I12.2	NA	ENSG00000249956	ENST00000514441.1	YES	processed_pseudogene	intron_variant,non_coding_transcript_variant
ratio	UGT2B10	rs835309	rs114712308	4	69848784	A	G	0.169951	-0.110404	0.0237117	3.22246e-06	FINEMAP	0	5	NA	NA	A	0.168	0.1747	0.1554	0.3502	0.1888		NA	NA	1.695	RP11-468N14.12	NA	ENSG00000249735	ENST00000503544.1	YES	unprocessed_pseudogene	downstream_gene_variant
ratio	UGT2B10	rs835309	rs78394197	4	70022252	C	T	0.195938	-0.110369	0.0237042	3.22265e-06	FINEMAP	0	5	NA	NA	C	0.2097	0.1649	0.2587	0.254	0.1311		NA	NA	2.182	NA	NA	NA	NA	NA	NA	intergenic_variant
ratio	UGT2B10	rs835309	rs76518308	4	69848469	T	C	0.169948	-0.110406	0.0237132	3.22551e-06	FINEMAP	0	5	NA	NA	T	0.168	0.1747	0.1554	0.3502	0.1888		NA	NA	1.064	RP11-468N14.12	NA	ENSG00000249735	ENST00000503544.1	YES	unprocessed_pseudogene	downstream_gene_variant
ratio	UGT2B10	rs835309	rs75895883	4	70022380	G	T	0.195948	-0.110368	0.023706	3.22871e-06	FINEMAP	0	5	NA	NA	A	NA	NA	NA	NA	NA		NA	NA	1.995	NA	NA	NA	NA	NA	NA	intergenic_variant
ratio	UGT2B10	rs835309	rs78581483	4	69853461	G	A	0.169647	-0.110104	0.0237198	3.45304e-06	FINEMAP	0	5	NA	NA	C	NA	NA	NA	NA	NA		NA	NA	0.026	RP11-468N14.12	NA	ENSG00000249735	ENST00000503544.1	YES	unprocessed_pseudogene	intron_variant,non_coding_transcript_variant
ratio	UGT2B10	rs835309	rs77675922	4	69853359	A	G	0.169631	-0.110088	0.0237225	3.47307e-06	FINEMAP	0	5	NA	NA	A	0.168	0.1747	0.1554	0.3502	0.1888		NA	NA	0.446	RP11-468N14.12	NA	ENSG00000249735	ENST00000503544.1	YES	unprocessed_pseudogene	intron_variant,non_coding_transcript_variant
ratio	UGT2B10	rs835309	rs114815240	4	69850714	A	C	0.169732	-0.109966	0.0237208	3.55459e-06	FINEMAP	0	5	NA	NA	A	0.168	0.174	0.1564	0.3502	0.1902		NA	NA	3.989	RP11-468N14.12	NA	ENSG00000249735	ENST00000503544.1	YES	unprocessed_pseudogene	downstream_gene_variant
ratio	UGT2B10	rs835309	rs192832737	4	69850892	T	G	0.169721	-0.109962	0.0237212	3.55948e-06	FINEMAP	0	5	NA	NA	A	NA	NA	NA	NA	NA		NA	NA	0.171	RP11-468N14.12	NA	ENSG00000249735	ENST00000503544.1	YES	unprocessed_pseudogene	non_coding_transcript_exon_variant
ratio	UGT2B10	rs835309	rs79941148	4	69850918	A	G	0.169729	-0.109949	0.02372	3.56487e-06	FINEMAP	0	5	NA	NA	A	0.168	0.174	0.1554	0.3522	0.1873		NA	NA	6.821	RP11-468N14.12	NA	ENSG00000249735	ENST00000503544.1	YES	unprocessed_pseudogene	non_coding_transcript_exon_variant
ratio	UGT2B10	rs835309	rs10447081	4	69852486	C	T	0.169641	-0.109937	0.0237303	3.60827e-06	FINEMAP	0	5	NA	NA	C	0.168	0.1747	0.1554	0.3502	0.1888		NA	NA	8.643	RP11-468N14.12	NA	ENSG00000249735	ENST00000503544.1	YES	unprocessed_pseudogene	intron_variant,non_coding_transcript_variant
ratio	UGT2B10	rs835309	rs111884453	4	69853172	C	T	0.168678	-0.110008	0.0237576	3.64904e-06	FINEMAP	0	5	NA	NA	C	0.168	0.1747	0.1554	0.3502	0.1888		NA	NA	7.135	RP11-468N14.12	NA	ENSG00000249735	ENST00000503544.1	YES	unprocessed_pseudogene	non_coding_transcript_exon_variant
ratio	UGT2B10	rs835309	rs78040490	4	70025115	G	T	0.195064	-0.110246	0.0238135	3.66427e-06	FINEMAP	0	5	NA	NA	G	0.2097	0.149	0.2587	0.255	0.1282		NA	NA	6.534	NA	NA	NA	NA	NA	NA	intergenic_variant
ratio	UGT2B10	rs835309	rs78058900	4	69849638	C	T	0.16981	-0.109812	0.0237219	3.67221e-06	FINEMAP	0	5	NA	NA	A	NA	NA	NA	NA	NA		NA	NA	1.259	RP11-468N14.12	NA	ENSG00000249735	ENST00000503544.1	YES	unprocessed_pseudogene	downstream_gene_variant
ratio	UGT2B10	rs835309	rs78104272	4	69850512	C	A	0.169793	-0.109776	0.0237202	3.69297e-06	FINEMAP	0	5	NA	NA	C	0.168	0.1755	0.1554	0.3502	0.1888		NA	NA	0.288	RP11-468N14.12	NA	ENSG00000249735	ENST00000503544.1	YES	unprocessed_pseudogene	downstream_gene_variant
ratio	UGT2B10	rs835309	rs77491073	4	69851475	C	T	0.169768	-0.109756	0.0237189	3.70364e-06	FINEMAP	0	5	NA	NA	A	NA	NA	NA	NA	NA		NA	NA	4.185	RP11-468N14.12	NA	ENSG00000249735	ENST00000503544.1	YES	unprocessed_pseudogene	intron_variant,non_coding_transcript_variant
ratio	UGT2B10	rs835309	rs74831123	4	69848672	G	A	0.170025	-0.109704	0.0237154	3.73042e-06	FINEMAP	0	5	NA	NA	G	0.168	0.1747	0.1554	0.3502	0.1888		NA	NA	6.636	RP11-468N14.12	NA	ENSG00000249735	ENST00000503544.1	YES	unprocessed_pseudogene	downstream_gene_variant
ratio	UGT2B10	rs835309	rs77325355	4	69848940	C	A	0.169957	-0.10967	0.0237156	3.75711e-06	FINEMAP	0	5	NA	NA	C	0.168	0.1747	0.1554	0.3502	0.1888		NA	NA	0.147	RP11-468N14.12	NA	ENSG00000249735	ENST00000503544.1	YES	unprocessed_pseudogene	downstream_gene_variant
ratio	UGT2B10	rs835309	rs80230926	4	69849528	G	T	0.16991	-0.10957	0.0237145	3.83046e-06	FINEMAP	0	5	NA	NA	C	NA	NA	NA	NA	NA		NA	NA	0.261	RP11-468N14.12	NA	ENSG00000249735	ENST00000503544.1	YES	unprocessed_pseudogene	downstream_gene_variant
ratio	UGT2B10	rs835309	rs78963790	4	69849794	G	T	0.169907	-0.109557	0.0237142	3.83929e-06	FINEMAP	0	5	NA	NA	A	NA	NA	NA	NA	NA		NA	NA	3.749	RP11-468N14.12	NA	ENSG00000249735	ENST00000503544.1	YES	unprocessed_pseudogene	downstream_gene_variant
ratio	UGT2B10	rs835309	rs78735538	4	69849858	C	T	0.169905	-0.109556	0.0237141	3.83991e-06	FINEMAP	0	5	NA	NA	C	0.168	0.1747	0.1554	0.3502	0.1888		NA	NA	3.267	RP11-468N14.12	NA	ENSG00000249735	ENST00000503544.1	YES	unprocessed_pseudogene	downstream_gene_variant
ratio	UGT2B10	rs835309	rs4467641	4	69849157	T	C	0.169939	-0.10954	0.0237153	3.85683e-06	FINEMAP	0	5	NA	NA	T	0.168	0.1747	0.1554	0.3502	0.1888		NA	NA	1.385	RP11-468N14.12	NA	ENSG00000249735	ENST00000503544.1	YES	unprocessed_pseudogene	downstream_gene_variant
ratio	UGT2B10	rs835309	rs74870980	4	69851107	T	C	0.16988	-0.10952	0.0237123	3.86121e-06	FINEMAP	0	5	NA	NA	T	0.168	0.1755	0.1554	0.3502	0.1888		NA	NA	1.266	RP11-468N14.12	NA	ENSG00000249735	ENST00000503544.1	YES	unprocessed_pseudogene	intron_variant,non_coding_transcript_variant
ratio	UGT2B10	rs835309	rs11723822	4	69836151	A	C	0.368744	0.0920285	0.0199257	3.86383e-06	FINEMAP	0	5	NA	NA	A	0.6352	0.1195	0.5133	0.1815	0.3963		NA	NA	0.635	RP11-468N14.10	NA	ENSG00000251498	ENST00000515628.1	YES	unprocessed_pseudogene	downstream_gene_variant
ratio	UGT2B10	rs835309	rs75739416	4	69848225	T	C	0.169493	-0.109675	0.0237495	3.87455e-06	FINEMAP	0	5	NA	NA	T	0.168	0.1747	0.1554	0.3502	0.1888		NA	NA	1.343	RP11-468N14.12	NA	ENSG00000249735	ENST00000503544.1	YES	unprocessed_pseudogene	downstream_gene_variant
ratio	UGT2B10	rs835309	rs114759987	4	69851876	T	C	0.169858	-0.109495	0.0237112	3.87678e-06	FINEMAP	0	5	NA	NA	A	NA	NA	NA	NA	NA		NA	NA	3.08	RP11-468N14.12	NA	ENSG00000249735	ENST00000503544.1	YES	unprocessed_pseudogene	intron_variant,non_coding_transcript_variant
ratio	UGT2B10	rs835309	rs75440127	4	69848245	C	T	0.169499	-0.109668	0.023749	3.87824e-06	FINEMAP	0	5	NA	NA	C	0.168	0.1747	0.1554	0.3502	0.1888		NA	NA	2.233	RP11-468N14.12	NA	ENSG00000249735	ENST00000503544.1	YES	unprocessed_pseudogene	downstream_gene_variant
ratio	UGT2B10	rs835309	rs10447079	4	69852199	G	A	0.169854	-0.109492	0.0237111	3.87913e-06	FINEMAP	0	5	NA	NA	G	0.168	0.1747	0.1554	0.3502	0.1888		NA	NA	5.131	RP11-468N14.12	NA	ENSG00000249735	ENST00000503544.1	YES	unprocessed_pseudogene	intron_variant,non_coding_transcript_variant
ratio	UGT2B10	rs835309	rs10447080	4	69852428	G	A	0.169846	-0.109478	0.0237109	3.88918e-06	FINEMAP	0	5	NA	NA	G	0.168	0.1747	0.1554	0.3502	0.1888		NA	NA	6.818	RP11-468N14.12	NA	ENSG00000249735	ENST00000503544.1	YES	unprocessed_pseudogene	intron_variant,non_coding_transcript_variant
ratio	UGT2B10	rs835309	rs10447083	4	69852666	T	C	0.169838	-0.109474	0.0237099	3.8893e-06	FINEMAP	0	5	NA	NA	T	0.168	0.1747	0.1554	0.3502	0.1888		NA	NA	0.718	RP11-468N14.12	NA	ENSG00000249735	ENST00000503544.1	YES	unprocessed_pseudogene	intron_variant,non_coding_transcript_variant
ratio	UGT2B10	rs835309	rs10447084	4	69852721	A	G	0.169832	-0.109469	0.0237097	3.89228e-06	FINEMAP	0	5	NA	NA	A	0.168	0.1747	0.1554	0.3502	0.1888		NA	NA	2.965	RP11-468N14.12	NA	ENSG00000249735	ENST00000503544.1	YES	unprocessed_pseudogene	intron_variant,non_coding_transcript_variant
ratio	UGT2B10	rs835309	rs4577646	4	70021573	T	C	0.194651	-0.109661	0.0238207	4.15269e-06	FINEMAP	0	5	NA	NA	T	0.2107	0.1657	0.2597	0.254	0.1311		NA	NA	3.956	NA	NA	NA	NA	NA	NA	intergenic_variant
ratio	UGT2B10	rs835309	rs10447076	4	69854390	T	C	0.170755	-0.108336	0.0236245	4.5234e-06	FINEMAP	0	5	NA	NA	T	0.169	0.1952	0.1554	0.3502	0.1945		NA	NA	1.344	RP11-468N14.12	NA	ENSG00000249735	ENST00000503544.1	YES	unprocessed_pseudogene	upstream_gene_variant
ratio	UGT2B10	rs835309	rs111542944	4	69870721	G	A	0.17286	-0.107093	0.0234658	5.02409e-06	FINEMAP	0	5	NA	NA	G	0.169	0.2405	0.1554	0.3502	0.196		NA	NA	11.01	RP11-813N20.1	NA	ENSG00000251685	ENST00000505092.1	YES	unprocessed_pseudogene	non_coding_transcript_exon_variant
ratio	UGT2B10	rs835309	rs1824266	4	69870982	C	T	0.171089	-0.107548	0.0236144	5.2553e-06	FINEMAP	0	5	NA	NA	C	0.169	0.1967	0.1554	0.3502	0.1945		NA	NA	0.1	RP11-813N20.1	NA	ENSG00000251685	ENST00000505092.1	YES	unprocessed_pseudogene	intron_variant,non_coding_transcript_variant
ratio	UGT2B10	rs835309	rs2331570	4	69853939	A	G	0.169544	-0.107782	0.0237098	5.47054e-06	FINEMAP	0	5	NA	NA	A	0.168	0.1747	0.1554	0.3502	0.1888		NA	NA	4.121	RP11-468N14.12	NA	ENSG00000249735	ENST00000503544.1	YES	unprocessed_pseudogene	intron_variant,non_coding_transcript_variant
ratio	UGT2B10	rs835309	rs4590113	4	69853849	A	G	0.169595	-0.107529	0.0236728	5.5648e-06	FINEMAP	0	5	NA	NA	A	0.168	0.1747	0.1554	0.3502	0.1888		NA	NA	3.895	RP11-468N14.12	NA	ENSG00000249735	ENST00000503544.1	YES	unprocessed_pseudogene	intron_variant,non_coding_transcript_variant
ratio	UGT2B10	rs835309	rs74318603	4	69853899	G	A	0.169594	-0.107467	0.0236734	5.63716e-06	FINEMAP	0	5	NA	NA	G	0.168	0.1747	0.1544	0.3502	0.1888		NA	NA	5.561	RP11-468N14.12	NA	ENSG00000249735	ENST00000503544.1	YES	unprocessed_pseudogene	intron_variant,non_coding_transcript_variant
ratio	UGT2B10	rs835309	rs2290765	4	69865967	T	C	0.172906	-0.106453	0.0234549	5.66243e-06	FINEMAP	0	5	NA	NA	T	0.169	0.2405	0.1554	0.3502	0.196		NA	NA	1.379	RP11-468N14.11	NA	ENSG00000250277	ENST00000509604.2	YES	processed_pseudogene	upstream_gene_variant
ratio	UGT2B10	rs835309	rs58364797	4	69865206	A	G	0.172892	-0.10641	0.0234526	5.69905e-06	FINEMAP	0	5	NA	NA	A	0.169	0.2405	0.1554	0.3502	0.196		NA	NA	1.204	RP11-468N14.11	NA	ENSG00000250277	ENST00000509604.2	YES	processed_pseudogene	upstream_gene_variant
ratio	UGT2B10	rs835309	rs74286012	4	69863528	C	T	0.171692	-0.106748	0.0235341	5.73611e-06	FINEMAP	0	5	NA	NA	C	0.169	0.2126	0.1554	0.3502	0.196		NA	NA	3.021	RP11-468N14.11	NA	ENSG00000250277	ENST00000509604.2	YES	processed_pseudogene	upstream_gene_variant
ratio	UGT2B10	rs835309	rs12186303	4	69864983	G	A	0.17287	-0.106362	0.0234546	5.76617e-06	FINEMAP	0	5	NA	NA	G	0.169	0.2413	0.1554	0.3502	0.196		NA	NA	0.127	RP11-468N14.11	NA	ENSG00000250277	ENST00000509604.2	YES	processed_pseudogene	upstream_gene_variant
ratio	UGT2B10	rs835309	rs1841050	4	69862775	C	T	0.171686	-0.106717	0.0235334	5.76773e-06	FINEMAP	0	5	NA	NA	C	0.17	0.2126	0.1554	0.3502	0.196		NA	NA	7.704	RP11-468N14.11	NA	ENSG00000250277	ENST00000509604.2	YES	processed_pseudogene	non_coding_transcript_exon_variant
ratio	UGT2B10	rs835309	rs74717436	4	69814804	A	C	0.159484	-0.111608	0.0246181	5.79887e-06	FINEMAP	0	5	NA	NA	A	0.175	0.0083	0.181	0.3452	0.17		NA	NA	2.693	UGT2A3	28528	ENSG00000135220	ENST00000251566.4	YES	protein_coding	intron_variant
ratio	UGT2B10	rs835309	rs2331569	4	69853839	A	G	0.169636	-0.107189	0.0236743	5.96469e-06	FINEMAP	0	5	NA	NA	A	0.169	0.1747	0.1554	0.3502	0.1888		NA	NA	3.22	RP11-468N14.12	NA	ENSG00000249735	ENST00000503544.1	YES	unprocessed_pseudogene	intron_variant,non_coding_transcript_variant
ratio	UGT2B10	rs835309	rs17147077	4	69867519	G	A	0.172886	-0.106184	0.0234591	6.00164e-06	FINEMAP	0	5	NA	NA	C	NA	NA	NA	NA	NA		NA	NA	0.777	RP11-468N14.11	NA	ENSG00000250277	ENST00000509604.2	YES	processed_pseudogene	upstream_gene_variant
ratio	UGT2B10	rs835309	rs78105650	4	69867728	G	A	0.172876	-0.106178	0.0234626	6.02816e-06	FINEMAP	0	5	NA	NA	C	NA	NA	NA	NA	NA		NA	NA	0.942	RP11-468N14.11	NA	ENSG00000250277	ENST00000509604.2	YES	processed_pseudogene	upstream_gene_variant
ratio	UGT2B10	rs835309	rs112235295	4	69855738	T	C	0.170893	-0.106891	0.0236206	6.03075e-06	FINEMAP	0	5	NA	NA	T	0.168	0.1952	0.1554	0.3502	0.1945		NA	NA	3.155	RP11-468N14.12	NA	ENSG00000249735	ENST00000503544.1	YES	unprocessed_pseudogene	upstream_gene_variant
ratio	UGT2B10	rs835309	rs74401613	4	69812208	A	G	0.159506	-0.111486	0.0246384	6.04241e-06	FINEMAP	0	5	NA	NA	A	0.174	0.0083	0.181	0.3442	0.17		NA	NA	2.398	UGT2A3	28528	ENSG00000135220	ENST00000251566.4	YES	protein_coding	intron_variant
ratio	UGT2B10	rs835309	rs61021826	4	69865516	T	G	0.171203	-0.106779	0.0236009	6.05765e-06	FINEMAP	0	5	NA	NA	A	NA	NA	NA	NA	NA		NA	NA	0.468	RP11-468N14.11	NA	ENSG00000250277	ENST00000509604.2	YES	processed_pseudogene	upstream_gene_variant
ratio	UGT2B10	rs835309	rs74328690	4	69864241	C	T	0.171183	-0.106636	0.0235967	6.20986e-06	FINEMAP	0	5	NA	NA	C	0.169	0.1967	0.1564	0.3502	0.196		NA	NA	4.001	RP11-468N14.11	NA	ENSG00000250277	ENST00000509604.2	YES	processed_pseudogene	upstream_gene_variant
ratio	UGT2B10	rs835309	rs79034708	4	69864469	C	T	0.172821	-0.105934	0.0234493	6.25488e-06	FINEMAP	0	5	NA	NA	C	0.169	0.2405	0.1564	0.3502	0.196		NA	NA	4.94	RP11-468N14.11	NA	ENSG00000250277	ENST00000509604.2	YES	processed_pseudogene	upstream_gene_variant
ratio	UGT2B10	rs835309	rs61416981	4	69860113	A	G	0.171148	-0.106592	0.0235958	6.25997e-06	FINEMAP	0	5	NA	NA	A	0.169	0.1952	0.1554	0.3502	0.1945		NA	NA	3.414	RP11-468N14.11	NA	ENSG00000250277	ENST00000509604.2	YES	processed_pseudogene	downstream_gene_variant
ratio	UGT2B10	rs835309	rs58016259	4	69860117	C	T	0.171147	-0.10659	0.0235956	6.26094e-06	FINEMAP	0	5	NA	NA	C	0.169	0.1952	0.1554	0.3502	0.1945		NA	NA	5.365	RP11-468N14.11	NA	ENSG00000250277	ENST00000509604.2	YES	processed_pseudogene	downstream_gene_variant
ratio	UGT2B10	rs835309	rs17520029	4	69868169	G	A	0.171196	-0.106602	0.0236083	6.31813e-06	FINEMAP	0	5	NA	NA	G	0.169	0.1967	0.1554	0.3502	0.1945		NA	NA	1.5	RP11-468N14.11	NA	ENSG00000250277	ENST00000509604.2	YES	processed_pseudogene	upstream_gene_variant
ratio	UGT2B10	rs835309	rs80142460	4	69863682	G	A	0.172806	-0.10587	0.0234465	6.32007e-06	FINEMAP	0	5	NA	NA	G	0.169	0.2405	0.1554	0.3502	0.196		NA	NA	2.54	RP11-468N14.11	NA	ENSG00000250277	ENST00000509604.2	YES	processed_pseudogene	upstream_gene_variant
ratio	UGT2B10	rs835309	rs116015342	4	69855323	C	T	0.171001	-0.106608	0.0236112	6.32767e-06	FINEMAP	0	5	NA	NA	C	0.169	0.1952	0.1554	0.3502	0.1945		NA	NA	3.518	RP11-468N14.12	NA	ENSG00000249735	ENST00000503544.1	YES	unprocessed_pseudogene	upstream_gene_variant
ratio	UGT2B10	rs835309	rs4467643	4	69853973	T	G	0.169428	-0.107043	0.0237096	6.33955e-06	FINEMAP	0	5	NA	NA	T	0.168	0.1747	0.1544	0.3502	0.1888		NA	NA	5.271	RP11-468N14.12	NA	ENSG00000249735	ENST00000503544.1	YES	unprocessed_pseudogene	intron_variant,non_coding_transcript_variant
ratio	UGT2B10	rs835309	rs77527257	4	69862333	G	A	0.172794	-0.105842	0.0234443	6.34379e-06	FINEMAP	0	5	NA	NA	G	0.169	0.2405	0.1554	0.3502	0.196		NA	NA	5.038	RP11-468N14.11	NA	ENSG00000250277	ENST00000509604.2	YES	processed_pseudogene	downstream_gene_variant
ratio	UGT2B10	rs835309	rs79354342	4	69863771	T	C	0.172793	-0.105856	0.0234496	6.35617e-06	FINEMAP	0	5	NA	NA	T	0.169	0.2405	0.1554	0.3502	0.196		NA	NA	6.598	RP11-468N14.11	NA	ENSG00000250277	ENST00000509604.2	YES	processed_pseudogene	upstream_gene_variant
ratio	UGT2B10	rs835309	rs112484048	4	69853169	A	G	0.168122	-0.107266	0.0237659	6.37783e-06	FINEMAP	0	5	NA	NA	A	0.168	0.1747	0.1554	0.3502	0.1888		NA	NA	1.841	RP11-468N14.12	NA	ENSG00000249735	ENST00000503544.1	YES	unprocessed_pseudogene	non_coding_transcript_exon_variant
ratio	UGT2B10	rs835309	rs2018024	4	69862918	A	G	0.17279	-0.10581	0.023444	6.38209e-06	FINEMAP	0	5	NA	NA	A	0.17	0.2405	0.1554	0.3502	0.196		NA	NA	4.266	RP11-468N14.11	NA	ENSG00000250277	ENST00000509604.2	YES	processed_pseudogene	non_coding_transcript_exon_variant
ratio	UGT2B10	rs835309	rs74666184	4	69941129	T	C	0.17282	-0.110119	0.0244016	6.39895e-06	FINEMAP	0	5	NA	NA	T	0.1918	0.2307	0.1472	0.1617	0.1066		NA	NA	4.252	UGT2B7	12554	ENSG00000171234	ENST00000502942.1	NA	protein_coding	intron_variant
ratio	UGT2B10	rs835309	rs76066180	4	69855389	C	T	0.170682	-0.106641	0.0236406	6.45398e-06	FINEMAP	0	5	NA	NA	A	NA	NA	NA	NA	NA		NA	NA	6.098	RP11-468N14.12	NA	ENSG00000249735	ENST00000503544.1	YES	unprocessed_pseudogene	upstream_gene_variant
ratio	UGT2B10	rs835309	rs1841051	4	69866445	T	G	0.171161	-0.106454	0.0236024	6.47385e-06	FINEMAP	0	5	NA	NA	A	NA	NA	NA	NA	NA		NA	NA	0.371	RP11-468N14.11	NA	ENSG00000250277	ENST00000509604.2	YES	processed_pseudogene	upstream_gene_variant
ratio	UGT2B10	rs835309	rs114874745	4	69855814	G	A	0.17101	-0.106451	0.023605	6.49295e-06	FINEMAP	0	5	NA	NA	G	0.169	0.1952	0.1554	0.3502	0.1945		NA	NA	0.008	RP11-468N14.12	NA	ENSG00000249735	ENST00000503544.1	YES	unprocessed_pseudogene	upstream_gene_variant
ratio	UGT2B10	rs835309	rs35470687	4	69859129	T	G	0.171087	-0.106262	0.0235972	6.69484e-06	FINEMAP	0	5	NA	NA	C	NA	NA	NA	NA	NA		NA	NA	1.536	RP11-468N14.12	NA	ENSG00000249735	ENST00000503544.1	YES	unprocessed_pseudogene	upstream_gene_variant
ratio	UGT2B10	rs835309	rs76852502	4	69858730	G	A	0.17111	-0.106212	0.0235938	6.74132e-06	FINEMAP	0	5	NA	NA	G	0.169	0.1952	0.1554	0.3502	0.1945		NA	NA	1.514	RP11-468N14.12	NA	ENSG00000249735	ENST00000503544.1	YES	unprocessed_pseudogene	upstream_gene_variant
ratio	UGT2B10	rs835309	rs76952980	4	69858825	A	G	0.171107	-0.106203	0.0235935	6.7522e-06	FINEMAP	0	5	NA	NA	A	0.169	0.1952	0.1554	0.3502	0.1945		NA	NA	0.859	RP11-468N14.12	NA	ENSG00000249735	ENST00000503544.1	YES	unprocessed_pseudogene	upstream_gene_variant
ratio	UGT2B10	rs835309	rs4694487	4	69859063	A	G	0.171107	-0.106199	0.0235934	6.7563e-06	FINEMAP	0	5	NA	NA	A	0.169	0.1952	0.1554	0.3502	0.1945		NA	NA	2.753	RP11-468N14.12	NA	ENSG00000249735	ENST00000503544.1	YES	unprocessed_pseudogene	upstream_gene_variant
ratio	UGT2B10	rs835309	rs61235442	4	69859945	T	C	0.171114	-0.106194	0.0235927	6.7591e-06	FINEMAP	0	5	NA	NA	T	0.169	0.1952	0.1554	0.3512	0.1945		NA	NA	2.735	RP11-468N14.11	NA	ENSG00000250277	ENST00000509604.2	YES	processed_pseudogene	downstream_gene_variant
ratio	UGT2B10	rs835309	rs5012098	4	69861422	G	T	0.17112	-0.106189	0.0235922	6.76268e-06	FINEMAP	0	5	NA	NA	G	0.169	0.1952	0.1554	0.3502	0.1945		NA	NA	4.686	RP11-468N14.11	NA	ENSG00000250277	ENST00000509604.2	YES	processed_pseudogene	downstream_gene_variant
ratio	UGT2B10	rs835309	rs5012099	4	69861575	A	G	0.17112	-0.106189	0.0235921	6.76278e-06	FINEMAP	0	5	NA	NA	A	0.169	0.1952	0.1554	0.3502	0.1945		NA	NA	7.416	RP11-468N14.11	NA	ENSG00000250277	ENST00000509604.2	YES	processed_pseudogene	downstream_gene_variant
ratio	UGT2B10	rs835309	rs59449984	4	69859664	T	C	0.17111	-0.106188	0.0235929	6.76772e-06	FINEMAP	0	5	NA	NA	G	NA	NA	NA	NA	NA		NA	NA	1.896	RP11-468N14.11	NA	ENSG00000250277	ENST00000509604.2	YES	processed_pseudogene	downstream_gene_variant
ratio	UGT2B10	rs835309	rs72501220	4	69859440	A	G	0.171105	-0.106189	0.0235936	6.77083e-06	FINEMAP	0	5	NA	NA	A	0.169	0.1944	0.1554	0.3512	0.1945		NA	NA	2.506	RP11-468N14.11	NA	ENSG00000250277	ENST00000509604.2	YES	processed_pseudogene	downstream_gene_variant
ratio	UGT2B10	rs835309	rs6833024	4	69840098	A	G	0.170999	-0.10577	0.0235941	7.36414e-06	FINEMAP	0	5	NA	NA	A	0.171	0.174	0.18	0.3472	0.1873		NA	NA	0.635	RP11-468N14.10	NA	ENSG00000251498	ENST00000515628.1	YES	unprocessed_pseudogene	intron_variant,non_coding_transcript_variant
ratio	UGT2B10	rs835309	rs1075100	4	69834101	A	C	0.171368	-0.10565	0.0235867	7.49087e-06	FINEMAP	0	5	NA	NA	A	0.171	0.1725	0.181	0.3462	0.1859		NA	NA	6.485	RP11-468N14.10	NA	ENSG00000251498	ENST00000515628.1	YES	unprocessed_pseudogene	downstream_gene_variant
ratio	UGT2B10	rs835309	rs79156747	4	69860575	G	A	0.169728	-0.106395	0.0237555	7.50907e-06	FINEMAP	0	5	NA	NA	G	0.169	0.1959	0.1554	0.3502	0.1945		NA	NA	2.392	RP11-468N14.11	NA	ENSG00000250277	ENST00000509604.2	YES	processed_pseudogene	downstream_gene_variant
ratio	UGT2B10	rs835309	rs74399757	4	69831091	C	T	0.17138	-0.10563	0.0235871	7.52397e-06	FINEMAP	0	5	NA	NA	A	NA	NA	NA	NA	NA		NA	NA	3.959	NA	NA	NA	NA	NA	NA	intergenic_variant
ratio	UGT2B10	rs835309	rs77755709	4	69860598	T	G	0.156987	-0.110396	0.0246808	7.71441e-06	FINEMAP	0	5	NA	NA	C	NA	NA	NA	NA	NA		NA	NA	1.646	RP11-468N14.11	NA	ENSG00000250277	ENST00000509604.2	YES	processed_pseudogene	downstream_gene_variant
ratio	UGT2B10	rs835309	rs72851322	4	69911276	A	G	0.161306	-0.109451	0.0244759	7.75615e-06	FINEMAP	0	5	NA	NA	A	0.164	0.1679	0.2045	0.4435	0.2233		NA	NA	2.108	RP11-813N20.3	NA	ENSG00000250919	ENST00000508672.1	YES	unprocessed_pseudogene	downstream_gene_variant
ratio	UGT2B10	rs835309	rs78471128	4	69717309	T	C	0.121083	-0.120569	0.0270474	8.28521e-06	FINEMAP	0	5	NA	NA	T	0.1412	0.0083	0.1687	0.3452	0.1542		NA	NA	1.356	NA	NA	NA	NA	NA	NA	intergenic_variant
ratio	UGT2B10	rs835309	rs61114924	4	69847874	A	G	0.164761	-0.10689	0.0240185	8.57426e-06	FINEMAP	0	5	NA	NA	A	0.168	0.1029	0.1554	0.3502	0.1859		NA	NA	0.415	RP11-468N14.12	NA	ENSG00000249735	ENST00000503544.1	YES	unprocessed_pseudogene	downstream_gene_variant
ratio	UGT2B10	rs835309	rs72851318	4	69910861	T	C	0.161527	-0.109004	0.0244951	8.58644e-06	FINEMAP	0	5	NA	NA	T	0.164	0.1793	0.2045	0.4425	0.2233		NA	NA	0.04	RP11-813N20.3	NA	ENSG00000250919	ENST00000508672.1	YES	unprocessed_pseudogene	downstream_gene_variant
ratio	UGT2B10	rs835309	rs57631654	4	69871593	G	A	0.182549	-0.103606	0.023325	8.91927e-06	FINEMAP	0	5	NA	NA	G	0.173	0.2496	0.1912	0.3899	0.1988		NA	NA	0.34	RP11-813N20.1	NA	ENSG00000251685	ENST00000505092.1	YES	unprocessed_pseudogene	intron_variant,non_coding_transcript_variant
ratio	UGT2B10	rs835309	rs74286011	4	69855571	T	C	0.170235	-0.104882	0.0236311	9.06677e-06	FINEMAP	0	5	NA	NA	A	NA	NA	NA	NA	NA		NA	NA	0.009	RP11-468N14.12	NA	ENSG00000249735	ENST00000503544.1	YES	unprocessed_pseudogene	upstream_gene_variant
ratio	UGT2B10	rs835309	rs77779556	4	69855587	T	C	0.1703	-0.104831	0.023628	9.13403e-06	FINEMAP	0	5	NA	NA	T	0.168	0.1952	0.1554	0.3482	0.1945		NA	NA	0.324	RP11-468N14.12	NA	ENSG00000249735	ENST00000503544.1	YES	unprocessed_pseudogene	upstream_gene_variant
ratio	UGT2B10	rs835309	rs12186268	4	69864903	T	C	0.171537	-0.104396	0.0235371	9.19046e-06	FINEMAP	0	5	NA	NA	T	0.172	0.2413	0.1564	0.3502	0.196		NA	NA	0.057	RP11-468N14.11	NA	ENSG00000250277	ENST00000509604.2	YES	processed_pseudogene	upstream_gene_variant
ratio	UGT2B10	rs835309	rs77763639	4	69855442	T	G	0.170389	-0.104456	0.023614	9.71254e-06	FINEMAP	0	5	NA	NA	A	NA	NA	NA	NA	NA		NA	NA	2.13	RP11-468N14.12	NA	ENSG00000249735	ENST00000503544.1	YES	unprocessed_pseudogene	upstream_gene_variant
ratio	UGT2B10	rs835309	rs113427604	4	69854976	T	C	0.169684	-0.105253	0.0238109	9.85415e-06	FINEMAP	0	5	NA	NA	G	NA	NA	NA	NA	NA		NA	NA	1.645	RP11-468N14.12	NA	ENSG00000249735	ENST00000503544.1	YES	unprocessed_pseudogene	upstream_gene_variant
ratio	UGT2B10	rs835309	rs111430694	4	69854945	A	G	0.169538	-0.105243	0.0238377	1.01021e-05	FINEMAP	0	5	NA	NA	A	0.169	0.1944	0.1554	0.3502	0.1945		NA	NA	2.275	RP11-468N14.12	NA	ENSG00000249735	ENST00000503544.1	YES	unprocessed_pseudogene	upstream_gene_variant
ratio	UGT2B10	rs835309	rs4618379	4	69914924	C	T	0.180968	-0.105216	0.0238703	1.04421e-05	FINEMAP	0	5	NA	NA	C	0.1968	0.2708	0.2157	0.1647	0.1354		NA	NA	0.458	RP11-813N20.3	NA	ENSG00000250919	ENST00000508672.1	YES	unprocessed_pseudogene	downstream_gene_variant
ratio	UGT2B10	rs835309	rs12186302	4	69864939	G	A	0.171342	-0.10366	0.0235849	1.10681e-05	FINEMAP	0	5	NA	NA	G	0.169	0.2413	0.1554	0.3502	0.196		NA	NA	0.548	RP11-468N14.11	NA	ENSG00000250277	ENST00000509604.2	YES	processed_pseudogene	upstream_gene_variant
ratio	UGT2B10	rs835309	rs114278164	4	69980998	A	G	0.169132	-0.10839	0.0247274	1.16855e-05	FINEMAP	0	5	NA	NA	A	0.1928	0.1846	0.1462	0.1815	0.1023		NA	NA	0.67	UGT2B7	12554	ENSG00000171234	ENST00000305231.7	YES	protein_coding	downstream_gene_variant
ratio	UGT2B10	rs835309	rs1458240	4	69830733	G	A	0.169823	-0.103006	0.0236124	1.28664e-05	FINEMAP	0	5	NA	NA	C	NA	NA	NA	NA	NA		NA	NA	4.223	NA	NA	NA	NA	NA	NA	intergenic_variant
ratio	UGT2B10	rs835309	rs7662857	4	70057441	G	A	0.244269	-0.0941977	0.0216084	1.30471e-05	FINEMAP	0	5	NA	NA	G	0.2445	0.3359	0.3681	0.4692	0.281		NA	NA	1.093	RP11-704M14.1	NA	ENSG00000250696	ENST00000504301.1	NA	antisense	intron_variant,non_coding_transcript_variant
ratio	UGT2B10	rs835309	rs1598902	4	69831931	G	A	0.169856	-0.102931	0.023612	1.30497e-05	FINEMAP	0	5	NA	NA	C	NA	NA	NA	NA	NA		NA	NA	4.369	NA	NA	NA	ENSR00001990822	NA	open_chromatin_region	regulatory_region_variant
ratio	UGT2B10	rs835309	rs58803475	4	70055488	A	G	0.244249	-0.094298	0.0216459	1.32223e-05	FINEMAP	0	5	NA	NA	A	0.2445	0.3351	0.3671	0.4692	0.281		NA	NA	0.145	RP11-704M14.1	NA	ENSG00000250696	ENST00000504301.1	NA	antisense	intron_variant,non_coding_transcript_variant
ratio	UGT2B10	rs835309	rs72607816	4	70056516	C	A	0.243705	-0.0941881	0.0216329	1.33718e-05	FINEMAP	0	5	NA	NA	C	0.2445	0.3359	0.3671	0.4692	0.281		NA	NA	3.068	RP11-704M14.1	NA	ENSG00000250696	ENST00000504301.1	NA	antisense	intron_variant,non_coding_transcript_variant
ratio	UGT2B10	rs835309	rs12152612	4	70054619	G	A	0.243993	-0.0942842	0.0216563	1.33889e-05	FINEMAP	0	5	NA	NA	G	0.2445	0.3359	0.3661	0.4692	0.2795		NA	NA	2.389	RP11-704M14.1	NA	ENSG00000250696	ENST00000504301.1	NA	antisense	intron_variant,non_coding_transcript_variant
ratio	UGT2B10	rs835309	rs72607815	4	70056507	A	G	0.244162	-0.0939721	0.0216242	1.38841e-05	FINEMAP	0	5	NA	NA	A	0.2445	0.3359	0.3681	0.4692	0.281		NA	NA	2.23	RP11-704M14.1	NA	ENSG00000250696	ENST00000504301.1	NA	antisense	intron_variant,non_coding_transcript_variant
ratio	UGT2B10	rs835309	rs68147210	4	70056432	G	A	0.244142	-0.0939518	0.0216258	1.39632e-05	FINEMAP	0	5	NA	NA	G	0.2445	0.3359	0.3671	0.4692	0.281		NA	NA	0.198	RP11-704M14.1	NA	ENSG00000250696	ENST00000504301.1	NA	antisense	intron_variant,non_coding_transcript_variant
ratio	UGT2B10	rs835309	rs72607811	4	70046579	G	A	0.241122	-0.0948093	0.0218322	1.40779e-05	FINEMAP	0	5	NA	NA	G	0.2455	0.3336	0.3671	0.4692	0.2795		NA	NA	6.767	RP13-644M16.4	NA	ENSG00000196472	ENST00000514545.2	YES	transcribed_unprocessed_pseudogene	upstream_gene_variant
ratio	UGT2B10	rs835309	rs66698581	4	70046649	C	T	0.241144	-0.0946883	0.0218328	1.44453e-05	FINEMAP	0	5	NA	NA	C	0.2455	0.3336	0.3671	0.4692	0.2795		NA	NA	0.467	RP13-644M16.4	NA	ENSG00000196472	ENST00000514545.2	YES	transcribed_unprocessed_pseudogene	upstream_gene_variant
ratio	UGT2B10	rs835309	rs78855436	4	70047681	C	A	0.241971	-0.0943649	0.0217641	1.45226e-05	FINEMAP	0	5	NA	NA	C	0.2455	0.3336	0.3671	0.4692	0.2795		NA	NA	0.122	RP13-644M16.4	NA	ENSG00000196472	ENST00000514545.2	YES	transcribed_unprocessed_pseudogene	non_coding_transcript_exon_variant
ratio	UGT2B10	rs835309	rs116837554	4	69854936	G	T	0.169192	-0.103246	0.0238158	1.45633e-05	FINEMAP	0	5	NA	NA	A	NA	NA	NA	NA	NA		NA	NA	3.286	RP11-468N14.12	NA	ENSG00000249735	ENST00000503544.1	YES	unprocessed_pseudogene	upstream_gene_variant
ratio	UGT2B10	rs835309	rs56326415	4	70046907	T	G	0.24118	-0.0945575	0.0218292	1.47961e-05	FINEMAP	0	5	NA	NA	A	NA	NA	NA	NA	NA		NA	NA	3.996	RP13-644M16.4	NA	ENSG00000196472	ENST00000514545.2	YES	transcribed_unprocessed_pseudogene	upstream_gene_variant
ratio	UGT2B10	rs835309	rs66464520	4	70047347	T	G	0.241178	-0.0945396	0.0218277	1.48317e-05	FINEMAP	0	5	NA	NA	T	0.2455	0.3336	0.3671	0.4692	0.2795		NA	NA	1.025	RP13-644M16.4	NA	ENSG00000196472	ENST00000514545.2	YES	transcribed_unprocessed_pseudogene	upstream_gene_variant
ratio	UGT2B10	rs835309	rs79124684	4	70047486	T	C	0.241179	-0.0945304	0.0218268	1.48475e-05	FINEMAP	0	5	NA	NA	T	0.2455	0.3336	0.3671	0.4692	0.2795		NA	NA	11.8	RP13-644M16.4	NA	ENSG00000196472	ENST00000514545.2	YES	transcribed_unprocessed_pseudogene	non_coding_transcript_exon_variant
ratio	UGT2B10	rs835309	rs57908720	4	70055918	C	T	0.244037	-0.0937798	0.0216611	1.49514e-05	FINEMAP	0	5	NA	NA	C	0.2435	0.3359	0.3671	0.4692	0.281		NA	NA	10.42	RP11-704M14.1	NA	ENSG00000250696	ENST00000504301.1	NA	antisense	intron_variant,non_coding_transcript_variant
ratio	UGT2B10	rs835309	rs116852216	4	69888806	G	A	0.145598	-0.111178	0.0257296	1.55311e-05	FINEMAP	0	5	NA	NA	G	0.161	0.0083	0.1503	0.1796	0.1455		NA	NA	7.356	RP11-813N20.1	NA	ENSG00000251685	ENST00000505092.1	YES	unprocessed_pseudogene	upstream_gene_variant
ratio	UGT2B10	rs835309	rs58077880	4	69933717	C	T	0.162403	-0.10557	0.0244364	1.559e-05	FINEMAP	0	5	NA	NA	A	NA	NA	NA	NA	NA		NA	NA	0.759	RP13-644M16.5	NA	ENSG00000248763	ENST00000507775.2	YES	unprocessed_pseudogene	intron_variant,non_coding_transcript_variant
ratio	UGT2B10	rs835309	rs17146872	4	69878038	A	G	0.170957	-0.101814	0.0235705	1.56346e-05	FINEMAP	0	5	NA	NA	A	0.171	0.1868	0.1564	0.3413	0.2032		NA	NA	1.152	RP11-813N20.1	NA	ENSG00000251685	ENST00000505092.1	YES	unprocessed_pseudogene	intron_variant,non_coding_transcript_variant
ratio	UGT2B10	rs835309	rs4526045	4	70058421	C	T	0.243649	-0.0931785	0.0215721	1.5646e-05	FINEMAP	0	5	NA	NA	A	NA	NA	NA	NA	NA		NA	NA	3.991	RP11-704M14.1	NA	ENSG00000250696	ENST00000504301.1	NA	antisense	intron_variant,non_coding_transcript_variant
ratio	UGT2B10	rs835309	rs57520789	4	69871729	C	T	0.177684	-0.101582	0.0235403	1.59438e-05	FINEMAP	0	5	NA	NA	A	NA	NA	NA	NA	NA		NA	NA	3.147	RP11-813N20.1	NA	ENSG00000251685	ENST00000505092.1	YES	unprocessed_pseudogene	intron_variant,non_coding_transcript_variant
ratio	UGT2B10	rs835309	rs61174505	4	69918363	T	C	0.162441	-0.105197	0.0244179	1.64593e-05	FINEMAP	0	5	NA	NA	G	NA	NA	NA	NA	NA		NA	NA	0.553	UGT2B7	12554	ENSG00000171234	ENST00000502942.1	NA	protein_coding	intron_variant
ratio	UGT2B10	rs835309	rs80018150	4	69810401	T	C	0.196303	-0.0962799	0.0223896	1.70639e-05	FINEMAP	0	5	NA	NA	T	0.2038	0.261	0.1871	0.3442	0.1988		NA	NA	3.974	UGT2A3	28528	ENSG00000135220	ENST00000251566.4	YES	protein_coding	intron_variant
ratio	UGT2B10	rs835309	rs28386872	4	69883053	C	T	0.18634	-0.0984117	0.0229806	1.84905e-05	FINEMAP	0	5	NA	NA	C	0.2028	0.2209	0.1595	0.1796	0.2032		NA	NA	4.651	RP11-813N20.1	NA	ENSG00000251685	ENST00000505092.1	YES	unprocessed_pseudogene	intron_variant,non_coding_transcript_variant
ratio	UGT2B10	rs835309	rs7689117	4	70051455	T	G	0.242869	-0.092887	0.0216955	1.85728e-05	FINEMAP	0	5	NA	NA	A	NA	NA	NA	NA	NA		NA	NA	3.965	RP13-644M16.4	NA	ENSG00000196472	ENST00000514545.2	YES	transcribed_unprocessed_pseudogene	downstream_gene_variant
ratio	UGT2B10	rs835309	rs4403111	4	69925017	T	C	0.221645	-0.094305	0.0220483	1.8926e-05	FINEMAP	0	5	NA	NA	G	NA	NA	NA	NA	NA		NA	NA	0.638	UGT2B7	12554	ENSG00000171234	ENST00000502942.1	NA	protein_coding	intron_variant
ratio	UGT2B10	rs835309	rs74717977	4	69872658	T	C	0.170203	-0.100992	0.0236206	1.90628e-05	FINEMAP	0	5	NA	NA	G	NA	NA	NA	NA	NA		NA	NA	0.314	RP11-813N20.1	NA	ENSG00000251685	ENST00000505092.1	YES	unprocessed_pseudogene	intron_variant,non_coding_transcript_variant
ratio	UGT2B10	rs835309	rs10006595	4	69906973	C	T	0.186919	-0.0981475	0.0229579	1.91042e-05	FINEMAP	0	5	NA	NA	C	0.2028	0.2254	0.1605	0.1796	0.2046		NA	NA	1.887	RP11-813N20.3	NA	ENSG00000250919	ENST00000508672.1	YES	unprocessed_pseudogene	intron_variant,non_coding_transcript_variant
ratio	UGT2B10	rs835309	rs7689550	4	70051699	T	G	0.242871	-0.0926919	0.0216941	1.93138e-05	FINEMAP	0	5	NA	NA	T	0.2455	0.3336	0.3671	0.4692	0.2795		NA	NA	2.397	RP13-644M16.4	NA	ENSG00000196472	ENST00000514545.2	YES	transcribed_unprocessed_pseudogene	downstream_gene_variant
ratio	UGT2B10	rs835309	rs7660101	4	70051100	T	C	0.242716	-0.0927458	0.0217079	1.93349e-05	FINEMAP	0	5	NA	NA	T	0.2455	0.3336	0.3671	0.4692	0.2795		NA	NA	3.47	RP13-644M16.4	NA	ENSG00000196472	ENST00000514545.2	YES	transcribed_unprocessed_pseudogene	downstream_gene_variant
ratio	UGT2B10	rs835309	rs7689557	4	70051703	A	G	0.242834	-0.0926759	0.0216933	1.93639e-05	FINEMAP	0	5	NA	NA	A	0.2455	0.3336	0.3671	0.4692	0.2795		NA	NA	2.931	RP13-644M16.4	NA	ENSG00000196472	ENST00000514545.2	YES	transcribed_unprocessed_pseudogene	downstream_gene_variant
ratio	UGT2B10	rs835309	rs58655780	4	69935523	A	C	0.162417	-0.10438	0.0244481	1.95954e-05	FINEMAP	0	5	NA	NA	A	0.164	0.1861	0.2127	0.4385	0.2205		NA	NA	0.394	RP13-644M16.5	NA	ENSG00000248763	ENST00000507775.2	YES	unprocessed_pseudogene	non_coding_transcript_exon_variant
ratio	UGT2B10	rs835309	rs115696858	4	69872942	G	T	0.182144	-0.0992619	0.0232584	1.97427e-05	FINEMAP	0	5	NA	NA	A	NA	NA	NA	NA	NA		NA	NA	1.764	RP11-813N20.1	NA	ENSG00000251685	ENST00000505092.1	YES	unprocessed_pseudogene	intron_variant,non_coding_transcript_variant
ratio	UGT2B10	rs835309	rs9684495	4	70049274	G	A	0.242347	-0.09276	0.0217383	1.98015e-05	FINEMAP	0	5	NA	NA	G	0.2455	0.3336	0.3671	0.4692	0.2795		NA	NA	4.531	RP13-644M16.4	NA	ENSG00000196472	ENST00000514545.2	YES	transcribed_unprocessed_pseudogene	downstream_gene_variant
ratio	UGT2B10	rs835309	rs111784968	4	70049460	G	A	0.242489	-0.0926081	0.0217275	2.02378e-05	FINEMAP	0	5	NA	NA	G	0.2455	0.3328	0.3671	0.4683	0.2795		NA	NA	3.511	RP13-644M16.4	NA	ENSG00000196472	ENST00000514545.2	YES	transcribed_unprocessed_pseudogene	downstream_gene_variant
ratio	UGT2B10	rs835309	rs79505437	4	69877590	G	A	0.18047	-0.0994016	0.0233676	2.10154e-05	FINEMAP	0	5	NA	NA	G	0.175	0.1891	0.1912	0.381	0.2061		NA	NA	1.27	RP11-813N20.1	NA	ENSG00000251685	ENST00000505092.1	YES	unprocessed_pseudogene	intron_variant,non_coding_transcript_variant
ratio	UGT2B10	rs835309	rs151336251	4	69942807	T	G	0.177535	-0.102699	0.0241555	2.12263e-05	FINEMAP	0	5	NA	NA	T	0.1918	0.2723	0.1973	0.1627	0.1081		NA	NA	1.352	UGT2B7	12554	ENSG00000171234	ENST00000502942.1	NA	protein_coding	intron_variant
ratio	UGT2B10	rs835309	rs144459371	4	70051008	G	T	0.242606	-0.0922854	0.0217097	2.12934e-05	FINEMAP	0	5	NA	NA	A	NA	NA	NA	NA	NA		NA	NA	5.231	RP13-644M16.4	NA	ENSG00000196472	ENST00000514545.2	YES	transcribed_unprocessed_pseudogene	downstream_gene_variant
ratio	UGT2B10	rs835309	rs7441402	4	69933630	T	C	0.178242	-0.102544	0.0241381	2.15477e-05	FINEMAP	0	5	NA	NA	T	0.1918	0.2723	0.1973	0.1627	0.1081		NA	NA	3.693	RP13-644M16.5	NA	ENSG00000248763	ENST00000507775.2	YES	unprocessed_pseudogene	intron_variant,non_coding_transcript_variant
ratio	UGT2B10	rs835309	rs10452447	4	69876007	T	C	0.180625	-0.0991454	0.0233476	2.1715e-05	FINEMAP	0	5	NA	NA	G	NA	NA	NA	NA	NA		NA	NA	0.046	RP11-813N20.1	NA	ENSG00000251685	ENST00000505092.1	YES	unprocessed_pseudogene	intron_variant,non_coding_transcript_variant
ratio	UGT2B10	rs835309	rs113270456	4	70056287	T	G	0.243321	-0.0916863	0.0216015	2.19147e-05	FINEMAP	0	5	NA	NA	T	0.2445	0.3238	0.3671	0.4692	0.281		NA	NA	0.933	RP11-704M14.1	NA	ENSG00000250696	ENST00000504301.1	NA	antisense	intron_variant,non_coding_transcript_variant
ratio	UGT2B10	rs835309	rs12152583	4	70052090	G	A	0.242957	-0.0919505	0.0216911	2.24426e-05	FINEMAP	0	5	NA	NA	C	NA	NA	NA	NA	NA		NA	NA	5.152	RP13-644M16.4	NA	ENSG00000196472	ENST00000514545.2	YES	transcribed_unprocessed_pseudogene	downstream_gene_variant
ratio	UGT2B10	rs835309	rs78082932	4	69853586	T	C	0.164131	-0.102668	0.0242401	2.28089e-05	FINEMAP	0	5	NA	NA	A	NA	NA	NA	NA	NA		NA	NA	2.551	RP11-468N14.12	NA	ENSG00000249735	ENST00000503544.1	YES	unprocessed_pseudogene	intron_variant,non_coding_transcript_variant
ratio	UGT2B10	rs835309	rs2331574	4	69854842	G	A	0.168417	-0.101078	0.0238818	2.31191e-05	FINEMAP	0	5	NA	NA	G	0.169	0.1952	0.1554	0.3502	0.1945		NA	NA	2.539	RP11-468N14.12	NA	ENSG00000249735	ENST00000503544.1	YES	unprocessed_pseudogene	upstream_gene_variant
ratio	UGT2B10	rs835309	rs114360570	4	69854864	A	G	0.168426	-0.101048	0.0238808	2.32303e-05	FINEMAP	0	5	NA	NA	A	0.169	0.1952	0.1554	0.3502	0.1945		NA	NA	2.198	RP11-468N14.12	NA	ENSG00000249735	ENST00000503544.1	YES	unprocessed_pseudogene	upstream_gene_variant
ratio	UGT2B10	rs835309	rs6833862	4	69923096	C	T	0.165291	-0.10236	0.0241916	2.32442e-05	FINEMAP	0	5	NA	NA	C	0.164	0.2126	0.2076	0.4385	0.2262		NA	NA	4.043	UGT2B7	12554	ENSG00000171234	ENST00000502942.1	NA	protein_coding	intron_variant
ratio	UGT2B10	rs835309	rs76031228	4	69903041	C	T	0.156984	-0.103948	0.0246749	2.52324e-05	FINEMAP	0	5	NA	NA	A	NA	NA	NA	NA	NA		NA	NA	0.574	RP11-813N20.3	NA	ENSG00000250919	ENST00000508672.1	YES	unprocessed_pseudogene	intron_variant,non_coding_transcript_variant
ratio	UGT2B10	rs835309	rs4326078	4	70058335	A	C	0.244323	-0.0906054	0.0215292	2.57081e-05	FINEMAP	0	5	NA	NA	A	0.2445	0.3457	0.3681	0.4692	0.2824		NA	NA	2.151	RP11-704M14.1	NA	ENSG00000250696	ENST00000504301.1	NA	antisense	intron_variant,non_coding_transcript_variant
ratio	UGT2B10	rs835309	rs139148903	4	69872861	G	A	0.180098	-0.0983014	0.0233796	2.6157e-05	FINEMAP	0	5	NA	NA	C	NA	NA	NA	NA	NA		NA	NA	0.827	RP11-813N20.1	NA	ENSG00000251685	ENST00000505092.1	YES	unprocessed_pseudogene	intron_variant,non_coding_transcript_variant
ratio	UGT2B10	rs835309	rs74286009	4	69823812	A	G	0.164567	-0.100622	0.0239574	2.66889e-05	FINEMAP	0	5	NA	NA	A	0.17	0.1006	0.18	0.3472	0.1787		NA	NA	5.68	NA	NA	NA	NA	NA	NA	intergenic_variant
ratio	UGT2B10	rs835309	rs4326076	4	69897813	G	A	0.14909	-0.106442	0.025383	2.74766e-05	FINEMAP	0	5	NA	NA	G	0.164	0.0666	0.1513	0.1796	0.1628		NA	NA	0.463	RP11-813N20.3	NA	ENSG00000250919	ENST00000508672.1	YES	unprocessed_pseudogene	intron_variant,non_coding_transcript_variant
ratio	UGT2B10	rs835309	rs61162302	4	69927394	T	G	0.148502	-0.106863	0.0255448	2.87252e-05	FINEMAP	0	5	NA	NA	C	NA	NA	NA	NA	NA		NA	NA	1.234	RP13-644M16.5	NA	ENSG00000248763	ENST00000507775.2	YES	unprocessed_pseudogene	upstream_gene_variant
ratio	UGT2B10	rs835309	rs112256402	4	69878984	T	C	0.158777	-0.103173	0.0246729	2.89412e-05	FINEMAP	0	5	NA	NA	A	NA	NA	NA	NA	NA		NA	NA	0.431	RP11-813N20.1	NA	ENSG00000251685	ENST00000505092.1	YES	unprocessed_pseudogene	intron_variant,non_coding_transcript_variant
ratio	UGT2B10	rs835309	rs75398261	4	69908263	A	G	0.157166	-0.103033	0.0246653	2.95051e-05	FINEMAP	0	5	NA	NA	A	0.164	0.1702	0.1513	0.1796	0.1744		NA	NA	2.766	RP11-813N20.3	NA	ENSG00000250919	ENST00000508672.1	YES	unprocessed_pseudogene	intron_variant,non_coding_transcript_variant
ratio	UGT2B10	rs835309	rs79336977	4	69889404	A	G	0.157198	-0.102438	0.024625	3.18374e-05	FINEMAP	0	5	NA	NA	A	0.164	0.1831	0.1503	0.1796	0.1772		NA	NA	1.136	RP11-813N20.1	NA	ENSG00000251685	ENST00000505092.1	YES	unprocessed_pseudogene	upstream_gene_variant
ratio	UGT2B10	rs835309	rs4472206	4	69894169	C	T	0.156201	-0.102364	0.0247364	3.50056e-05	FINEMAP	0	5	NA	NA	C	0.164	0.1694	0.1503	0.1548	0.1744		NA	NA	6.245	RP11-813N20.3	NA	ENSG00000250919	ENST00000508672.1	YES	unprocessed_pseudogene	non_coding_transcript_exon_variant
ratio	UGT2B10	rs835309	rs2736499	4	70292875	T	C	0.454795	-0.077399	0.0187617	3.70145e-05	FINEMAP	0	5	NA	NA	G	NA	NA	NA	NA	NA		NA	NA	0.008	RP11-790I12.2	NA	ENSG00000249956	ENST00000514441.1	YES	processed_pseudogene	downstream_gene_variant
ratio	UGT2B10	rs835309	rs2926037	4	69663003	G	T	0.115876	-0.112171	0.0272909	3.95309e-05	FINEMAP	0	5	NA	NA	A	NA	NA	NA	NA	NA		NA	NA	7.065	NA	NA	NA	NA	NA	NA	intergenic_variant
ratio	UGT2B10	rs835309	rs72851362	4	69925415	A	G	0.166854	-0.0987473	0.0240903	4.14856e-05	FINEMAP	0	5	NA	NA	A	0.165	0.2383	0.2127	0.4395	0.2291		NA	NA	1.492	UGT2B7	12554	ENSG00000171234	ENST00000502942.1	NA	protein_coding	intron_variant
ratio	UGT2B10	rs835309	rs294755	4	69665970	A	G	0.115669	-0.11159	0.0272566	4.23927e-05	FINEMAP	0	5	NA	NA	A	0.1272	0.0045	0.1564	0.3065	0.1354		NA	NA	3.624	NA	NA	NA	NA	NA	NA	intergenic_variant
ratio	UGT2B10	rs835309	rs146579894	4	69886243	T	C	0.156804	-0.100828	0.0247021	4.46987e-05	FINEMAP	0	5	NA	NA	T	0.164	0.1664	0.1503	0.1806	0.1744		NA	NA	2.004	RP11-813N20.1	NA	ENSG00000251685	ENST00000505092.1	YES	unprocessed_pseudogene	upstream_gene_variant
ratio	UGT2B10	rs835309	rs58174838	4	69924309	T	C	0.166948	-0.0978284	0.0240916	4.89281e-05	FINEMAP	0	5	NA	NA	T	0.165	0.239	0.2127	0.4395	0.2291		NA	NA	0.139	UGT2B7	12554	ENSG00000171234	ENST00000502942.1	NA	protein_coding	intron_variant
ratio	UGT2B10	rs835309	rs2331558	4	69660187	C	T	0.118113	0.11088	0.0273186	4.93293e-05	FINEMAP	0	5	NA	NA	A	NA	NA	NA	NA	NA		NA	NA	0.127	NA	NA	NA	NA	NA	NA	intergenic_variant
ratio	UGT2B10	rs835309	rs73826069	4	69909237	A	C	0.166188	-0.0978481	0.0241097	4.93985e-05	FINEMAP	0	5	NA	NA	A	0.165	0.2375	0.2086	0.4425	0.2291		NA	NA	1.258	RP11-813N20.3	NA	ENSG00000250919	ENST00000508672.1	YES	unprocessed_pseudogene	intron_variant,non_coding_transcript_variant
ratio	UGT2B10	rs835309	rs116284083	4	69827414	A	G	0.159336	-0.0983404	0.0242812	5.12038e-05	FINEMAP	0	5	NA	NA	A	0.17	0.0348	0.18	0.3472	0.1715		NA	NA	1.425	NA	NA	NA	NA	NA	NA	intergenic_variant
ratio	UGT2B10	rs835309	rs72853597	4	69973166	A	C	0.165221	-0.0975402	0.0241808	5.48842e-05	FINEMAP	0	5	NA	NA	A	0.164	0.2163	0.2188	0.4365	0.2248		NA	NA	0.071	UGT2B7	12554	ENSG00000171234	ENST00000305231.7	YES	protein_coding	intron_variant
ratio	UGT2B10	rs835309	rs7660744	4	69931015	T	G	0.16684	-0.0971989	0.0241046	5.52159e-05	FINEMAP	0	5	NA	NA	T	0.165	0.2398	0.2147	0.4385	0.2291		NA	NA	3.229	RP13-644M16.5	NA	ENSG00000248763	ENST00000507775.2	YES	unprocessed_pseudogene	upstream_gene_variant
ratio	UGT2B10	rs835309	rs72851378	4	69932554	G	A	0.165999	-0.0972191	0.0241205	5.56459e-05	FINEMAP	0	5	NA	NA	G	0.164	0.2375	0.2127	0.4385	0.2248		NA	NA	2.072	RP13-644M16.5	NA	ENSG00000248763	ENST00000507775.2	YES	unprocessed_pseudogene	intron_variant,non_coding_transcript_variant
ratio	UGT2B10	rs835309	rs72851379	4	69933265	C	T	0.165997	-0.0971442	0.0241214	5.64205e-05	FINEMAP	0	5	NA	NA	C	0.164	0.2375	0.2127	0.4385	0.2248		NA	NA	5.727	RP13-644M16.5	NA	ENSG00000248763	ENST00000507775.2	YES	unprocessed_pseudogene	non_coding_transcript_exon_variant
ratio	UGT2B10	rs835309	rs75038841	4	69901970	T	C	0.151411	-0.100842	0.0251112	5.92439e-05	FINEMAP	0	5	NA	NA	T	0.164	0.1006	0.1513	0.1796	0.1657		NA	NA	0.382	RP11-813N20.3	NA	ENSG00000250919	ENST00000508672.1	YES	unprocessed_pseudogene	intron_variant,non_coding_transcript_variant
ratio	UGT2B10	rs835309	rs72852429	4	69943264	G	A	0.166051	-0.0966285	0.0241801	6.43665e-05	FINEMAP	0	5	NA	NA	C	NA	NA	NA	NA	NA		NA	NA	2.869	UGT2B7	12554	ENSG00000171234	ENST00000502942.1	NA	protein_coding	intron_variant
ratio	UGT2B10	rs835309	rs72853561	4	69964961	T	C	0.165655	-0.0965082	0.0241836	6.58929e-05	FINEMAP	0	5	NA	NA	G	NA	NA	NA	NA	NA		NA	NA	0.154	UGT2B7	12554	ENSG00000171234	ENST00000305231.7	YES	protein_coding	intron_variant
ratio	UGT2B10	rs835309	rs12648462	4	69963231	C	T	0.165652	-0.0958645	0.0241713	7.30735e-05	FINEMAP	0	5	NA	NA	C	0.164	0.2163	0.2188	0.4375	0.2248		NA	NA	3.151	UGT2B7	12554	ENSG00000171234	ENST00000305231.7	YES	protein_coding	intron_variant
ratio	UGT2B10	rs835309	rs11249520	4	69888925	G	T	0.241323	0.0885354	0.0223242	7.31234e-05	FINEMAP	0	5	NA	NA	C	NA	NA	NA	NA	NA		NA	NA	4.912	RP11-813N20.1	NA	ENSG00000251685	ENST00000505092.1	YES	unprocessed_pseudogene	upstream_gene_variant
ratio	UGT2B10	rs835309	rs7438042	4	69936034	C	A	0.165844	-0.0956228	0.024144	7.47839e-05	FINEMAP	0	5	NA	NA	C	0.164	0.2375	0.2127	0.4385	0.2248		NA	NA	3.573	RP13-644M16.5	NA	ENSG00000248763	ENST00000507775.2	YES	unprocessed_pseudogene	downstream_gene_variant
ratio	UGT2B10	rs835309	rs4304032	4	69890939	T	C	0.240924	0.0879537	0.0222939	7.97386e-05	FINEMAP	0	5	NA	NA	T	0.7883	0.2625	0.6748	0.3532	0.6729		NA	NA	1.507	RP11-813N20.1	NA	ENSG00000251685	ENST00000505092.1	YES	unprocessed_pseudogene	upstream_gene_variant
ratio	UGT2B10	rs835309	rs78563964	4	69990713	A	G	0.142721	-0.103491	0.0262818	8.22492e-05	FINEMAP	0	5	NA	NA	A	0.159	0.0106	0.1554	0.1776	0.1398		NA	NA	4.14	RP13-644M16.1	NA	ENSG00000251284	ENST00000506559.2	YES	processed_pseudogene	upstream_gene_variant
ratio	UGT2B10	rs835309	rs74422603	4	69827306	A	G	0.181182	-0.0914684	0.0232758	8.5031e-05	FINEMAP	0	5	NA	NA	A	0.171	0.267	0.2894	0.5208	0.1888		NA	NA	2	NA	NA	NA	NA	NA	NA	intergenic_variant
ratio	UGT2B10	rs835309	rs903447	4	70336598	T	C	0.302421	0.0781834	0.0199058	8.57709e-05	FINEMAP	0	5	NA	NA	G	NA	NA	NA	NA	NA		NA	NA	2.088	NA	NA	NA	ENSR00001990865	NA	CTCF_binding_site	regulatory_region_variant
ratio	UGT2B10	rs835309	rs75612478	4	69829981	C	T	0.181183	-0.0913003	0.0232536	8.6265e-05	FINEMAP	0	5	NA	NA	A	NA	NA	NA	NA	NA		NA	NA	2.114	NA	NA	NA	NA	NA	NA	intergenic_variant
ratio	UGT2B10	rs835309	rs2029782	4	70318344	G	A	0.301352	0.0781096	0.0198973	8.64984e-05	FINEMAP	0	5	NA	NA	C	NA	NA	NA	NA	NA		NA	NA	6.236	RP11-790I12.4	NA	ENSG00000249686	ENST00000510750.1	YES	unprocessed_pseudogene	downstream_gene_variant
ratio	UGT2B10	rs835309	rs3966085	4	69830542	A	G	0.181188	-0.091275	0.0232531	8.66281e-05	FINEMAP	0	5	NA	NA	A	0.171	0.267	0.2894	0.5258	0.1888		NA	NA	4.896	NA	NA	NA	NA	NA	NA	intergenic_variant
ratio	UGT2B10	rs835309	rs61159119	4	69829245	G	A	0.181188	-0.0912749	0.0232532	8.66376e-05	FINEMAP	0	5	NA	NA	G	0.17	0.267	0.2894	0.5208	0.1888		NA	NA	5.296	NA	NA	NA	NA	NA	NA	intergenic_variant
ratio	UGT2B10	rs835309	rs58630860	4	69829443	C	T	0.181188	-0.0912745	0.0232532	8.66401e-05	FINEMAP	0	5	NA	NA	A	NA	NA	NA	NA	NA		NA	NA	3.435	NA	NA	NA	NA	NA	NA	intergenic_variant
ratio	UGT2B10	rs835309	rs1845549	4	70317551	C	A	0.30142	0.0780911	0.0198959	8.67353e-05	FINEMAP	0	5	NA	NA	C	0.667	0.7148	0.6288	0.7351	0.6599		NA	NA	2.169	RP11-790I12.4	NA	ENSG00000249686	ENST00000510750.1	YES	unprocessed_pseudogene	downstream_gene_variant
ratio	UGT2B10	rs835309	rs6817568	4	69820336	T	G	0.198532	-0.0877803	0.0223929	8.85458e-05	FINEMAP	0	5	NA	NA	T	0.1958	0.2443	0.2894	0.5208	0.196		NA	NA	0.052	UGT2A3	28528	ENSG00000135220	ENST00000251566.4	YES	protein_coding	upstream_gene_variant
ratio	UGT2B10	rs835309	rs61397349	4	69828544	C	T	0.181256	-0.0911528	0.0232558	8.87063e-05	FINEMAP	0	5	NA	NA	C	0.171	0.267	0.2904	0.5208	0.1888		NA	NA	0.248	NA	NA	NA	NA	NA	NA	intergenic_variant
ratio	UGT2B10	rs835309	rs1845545	4	70314776	G	A	0.300666	-0.0779057	0.0198773	8.8795e-05	FINEMAP	0	5	NA	NA	G	0.332	0.2844	0.3742	0.2649	0.3401		NA	NA	0.275	RP11-790I12.4	NA	ENSG00000249686	ENST00000510750.1	YES	unprocessed_pseudogene	upstream_gene_variant
ratio	UGT2B10	rs835309	rs58661690	4	69828758	A	G	0.181263	-0.0910971	0.0232544	8.95005e-05	FINEMAP	0	5	NA	NA	A	0.171	0.267	0.2904	0.5208	0.1888		NA	NA	0.318	NA	NA	NA	NA	NA	NA	intergenic_variant
ratio	UGT2B10	rs835309	rs60839320	4	69828721	G	A	0.181262	-0.0910946	0.0232546	8.95592e-05	FINEMAP	0	5	NA	NA	G	0.171	0.267	0.2904	0.5208	0.1888		NA	NA	6.3	NA	NA	NA	NA	NA	NA	intergenic_variant
ratio	UGT2B10	rs835309	rs79504108	4	69853574	T	C	0.154056	-0.0975707	0.0249094	8.96461e-05	FINEMAP	0	5	NA	NA	A	NA	NA	NA	NA	NA		NA	NA	6.004	RP11-468N14.12	NA	ENSG00000249735	ENST00000503544.1	YES	unprocessed_pseudogene	intron_variant,non_coding_transcript_variant
ratio	UGT2B10	rs835309	rs1826687	4	70321651	T	C	0.301923	0.0777276	0.0199142	9.49607e-05	FINEMAP	0	5	NA	NA	A	NA	NA	NA	NA	NA		NA	NA	0.882	RP11-790I12.4	NA	ENSG00000249686	ENST00000510750.1	YES	unprocessed_pseudogene	downstream_gene_variant
ratio	UGT2B10	rs835309	rs1826686	4	70321603	G	A	0.301925	0.0777263	0.019914	9.49688e-05	FINEMAP	0	5	NA	NA	C	NA	NA	NA	NA	NA		NA	NA	1.233	RP11-790I12.4	NA	ENSG00000249686	ENST00000510750.1	YES	unprocessed_pseudogene	downstream_gene_variant
ratio	UGT2B10	rs835309	rs2736472	4	70321465	C	T	0.301922	0.0777089	0.0199129	9.52298e-05	FINEMAP	0	5	NA	NA	C	0.667	0.7065	0.6288	0.7351	0.6614		NA	NA	3.002	RP11-790I12.4	NA	ENSG00000249686	ENST00000510750.1	YES	unprocessed_pseudogene	downstream_gene_variant
ratio	UGT2B10	rs835309	rs1826685	4	70320107	T	C	0.301948	0.0776879	0.0199112	9.55102e-05	FINEMAP	0	5	NA	NA	T	0.668	0.7027	0.6288	0.7351	0.6599		NA	NA	1.941	RP11-790I12.4	NA	ENSG00000249686	ENST00000510750.1	YES	unprocessed_pseudogene	downstream_gene_variant
ratio	UGT2B10	rs835309	rs1826688	4	70321757	T	G	0.301903	0.0777035	0.0199164	9.56054e-05	FINEMAP	0	5	NA	NA	A	NA	NA	NA	NA	NA		NA	NA	2.322	RP11-790I12.4	NA	ENSG00000249686	ENST00000510750.1	YES	unprocessed_pseudogene	downstream_gene_variant
ratio	UGT2B10	rs835309	rs6842737	4	69824005	C	T	0.181078	-0.0908353	0.0233032	9.6998e-05	FINEMAP	0	5	NA	NA	A	NA	NA	NA	NA	NA		NA	NA	5.162	NA	NA	NA	NA	NA	NA	intergenic_variant
ratio	UGT2B10	rs835309	rs6827511	4	69899513	C	T	0.232974	0.0875751	0.0225084	9.99254e-05	FINEMAP	0	5	NA	NA	A	NA	NA	NA	NA	NA		NA	NA	1.438	RP11-813N20.3	NA	ENSG00000250919	ENST00000508672.1	YES	unprocessed_pseudogene	intron_variant,non_coding_transcript_variant
ratio	UGT2B10	rs835309	rs7686056	4	69975347	A	G	0.183979	-0.0931997	0.0239738	0.000101256	FINEMAP	0	5	NA	NA	A	0.1958	0.2209	0.2127	0.244	0.121		NA	NA	0.018	UGT2B7	12554	ENSG00000171234	ENST00000305231.7	YES	protein_coding	intron_variant
ratio	UGT2B10	rs835309	rs4235106	4	69887437	A	G	0.240859	0.0864656	0.0222982	0.000105453	FINEMAP	0	5	NA	NA	A	0.7873	0.2632	0.6748	0.3532	0.6744		NA	NA	5.013	RP11-813N20.2	NA	ENSG00000249890	ENST00000503426.1	YES	unprocessed_pseudogene	non_coding_transcript_exon_variant
ratio	UGT2B10	rs835309	rs58878867	4	69967939	G	A	0.166961	-0.0931188	0.0240653	0.000109096	FINEMAP	0	5	NA	NA	C	NA	NA	NA	NA	NA		NA	NA	0.894	UGT2B7	12554	ENSG00000171234	ENST00000305231.7	YES	protein_coding	intron_variant
ratio	UGT2B10	rs835309	rs4694551	4	69886460	A	G	0.240604	0.0861258	0.0222938	0.000111905	FINEMAP	0	5	NA	NA	A	0.7883	0.2625	0.6748	0.3532	0.6744		NA	NA	0.488	RP11-813N20.1	NA	ENSG00000251685	ENST00000505092.1	YES	unprocessed_pseudogene	upstream_gene_variant
ratio	UGT2B10	rs835309	rs7677390	4	69956418	A	G	0.166736	-0.0925851	0.0240833	0.000120865	FINEMAP	0	5	NA	NA	A	0.164	0.2451	0.2188	0.4375	0.2262		NA	NA	1.161	UGT2B7	12554	ENSG00000171234	ENST00000502942.1	NA	protein_coding	intron_variant
ratio	UGT2B10	rs835309	rs7686971	4	69947677	G	T	0.186181	-0.0922619	0.0240226	0.000122717	FINEMAP	0	5	NA	NA	C	NA	NA	NA	NA	NA		NA	NA	0.418	UGT2B7	12554	ENSG00000171234	ENST00000502942.1	NA	protein_coding	intron_variant
ratio	UGT2B10	rs835309	rs72852498	4	69951385	A	G	0.166815	-0.0924553	0.0240799	0.000123279	FINEMAP	0	5	NA	NA	A	0.164	0.2443	0.2178	0.4375	0.2262		NA	NA	1.543	UGT2B7	12554	ENSG00000171234	ENST00000502942.1	NA	protein_coding	intron_variant
ratio	UGT2B10	rs835309	rs4591680	4	69903856	C	T	0.231351	0.0858395	0.0223937	0.000126491	FINEMAP	0	5	NA	NA	A	NA	NA	NA	NA	NA		NA	NA	0.296	RP11-813N20.3	NA	ENSG00000250919	ENST00000508672.1	YES	unprocessed_pseudogene	intron_variant,non_coding_transcript_variant
ratio	UGT2B10	rs835309	rs12509175	4	69888826	G	A	0.228643	0.085915	0.0224343	0.000128335	FINEMAP	0	5	NA	NA	G	0.7922	0.2973	0.7117	0.3929	0.6787		NA	NA	6.805	RP11-813N20.1	NA	ENSG00000251685	ENST00000505092.1	YES	unprocessed_pseudogene	upstream_gene_variant
ratio	UGT2B10	rs835309	rs4299666	4	69907597	A	G	0.229368	0.085544	0.0223664	0.000130951	FINEMAP	0	5	NA	NA	A	0.7922	0.3215	0.7106	0.3929	0.6758		NA	NA	8.089	RP11-813N20.3	NA	ENSG00000250919	ENST00000508672.1	YES	unprocessed_pseudogene	intron_variant,non_coding_transcript_variant
ratio	UGT2B10	rs835309	rs7441736	4	69891169	T	C	0.228269	0.0854712	0.0224095	0.000136703	FINEMAP	0	5	NA	NA	T	0.7922	0.3094	0.7117	0.3929	0.6787		NA	NA	1.513	RP11-813N20.3	NA	ENSG00000250919	ENST00000508672.1	YES	unprocessed_pseudogene	upstream_gene_variant
ratio	UGT2B10	rs835309	rs4305590	4	69894731	C	A	0.229474	0.0853132	0.0223774	0.000137587	FINEMAP	0	5	NA	NA	C	0.7922	0.3094	0.7106	0.3929	0.6787		NA	NA	0.136	RP11-813N20.3	NA	ENSG00000250919	ENST00000508672.1	YES	unprocessed_pseudogene	intron_variant,non_coding_transcript_variant
ratio	UGT2B10	rs835309	rs2331627	4	69875627	A	G	0.252867	0.0828304	0.0217274	0.0001377	FINEMAP	0	5	NA	NA	A	0.7813	0.2723	0.6728	0.1905	0.647		NA	NA	0.068	RP11-813N20.1	NA	ENSG00000251685	ENST00000505092.1	YES	unprocessed_pseudogene	splice_region_variant,intron_variant,non_coding_transcript_variant
ratio	UGT2B10	rs835309	rs4235108	4	69893854	A	G	0.22927	0.0852322	0.0223835	0.000140196	FINEMAP	0	5	NA	NA	A	0.7922	0.3094	0.7106	0.3929	0.6787	PA166180069	NA	NA	0.98	RP11-813N20.3	NA	ENSG00000250919	ENST00000508672.1	YES	unprocessed_pseudogene	non_coding_transcript_exon_variant
ratio	UGT2B10	rs835309	rs3749510	4	69817080	T	C	0.189384	-0.085899	0.022565	0.000140817	FINEMAP	0	5	NA	NA	A	NA	NA	NA	NA	NA		NA	NA	1.137	UGT2A3	28528	ENSG00000135220	ENST00000251566.4	YES	protein_coding	synonymous_variant
ratio	UGT2B10	rs835309	rs13145304	4	69907912	C	T	0.241066	0.0841398	0.0222116	0.000151806	FINEMAP	0	5	NA	NA	C	0.7883	0.2852	0.6738	0.3532	0.6729		NA	NA	0.547	RP11-813N20.3	NA	ENSG00000250919	ENST00000508672.1	YES	unprocessed_pseudogene	intron_variant,non_coding_transcript_variant
ratio	UGT2B10	rs835309	rs13147569	4	69909523	G	A	0.231233	0.0848354	0.0224067	0.000152995	FINEMAP	0	5	NA	NA	C	NA	NA	NA	NA	NA		NA	NA	2.611	RP11-813N20.3	NA	ENSG00000250919	ENST00000508672.1	YES	unprocessed_pseudogene	intron_variant,non_coding_transcript_variant
ratio	UGT2B10	rs835309	rs13108709	4	69908007	A	G	0.241109	0.0839465	0.0222131	0.000157372	FINEMAP	0	5	NA	NA	A	0.7883	0.2852	0.6738	0.3532	0.6729		NA	NA	0.232	RP11-813N20.3	NA	ENSG00000250919	ENST00000508672.1	YES	unprocessed_pseudogene	intron_variant,non_coding_transcript_variant
ratio	UGT2B10	rs835309	rs4495114	4	69903744	C	T	0.231209	0.0846611	0.0224295	0.000160303	FINEMAP	0	5	NA	NA	C	0.7922	0.2935	0.7106	0.3929	0.6758		NA	NA	0.87	RP11-813N20.3	NA	ENSG00000250919	ENST00000508672.1	YES	unprocessed_pseudogene	intron_variant,non_coding_transcript_variant
ratio	UGT2B10	rs835309	rs4365792	4	69903841	G	A	0.23121	0.0846562	0.0224296	0.000160459	FINEMAP	0	5	NA	NA	G	0.7922	0.2935	0.7106	0.3929	0.6758		NA	NA	4.59	RP11-813N20.3	NA	ENSG00000250919	ENST00000508672.1	YES	unprocessed_pseudogene	intron_variant,non_coding_transcript_variant
ratio	UGT2B10	rs835309	rs4353969	4	69902422	G	A	0.231263	0.0844639	0.0224273	0.000165805	FINEMAP	0	5	NA	NA	G	0.7922	0.2935	0.7106	0.3929	0.6758		NA	NA	0.313	RP11-813N20.3	NA	ENSG00000250919	ENST00000508672.1	YES	unprocessed_pseudogene	intron_variant,non_coding_transcript_variant
ratio	UGT2B10	rs835309	rs4299665	4	69903924	G	A	0.231273	0.0844036	0.0224297	0.000167871	FINEMAP	0	5	NA	NA	C	NA	NA	NA	NA	NA		NA	NA	0.393	RP11-813N20.3	NA	ENSG00000250919	ENST00000508672.1	YES	unprocessed_pseudogene	intron_variant,non_coding_transcript_variant
ratio	UGT2B10	rs835309	rs4694628	4	69969772	T	C	0.18692	-0.0898694	0.0239241	0.000172351	FINEMAP	0	5	NA	NA	T	0.1968	0.2277	0.2689	0.245	0.1225		NA	NA	2.719	UGT2B7	12554	ENSG00000171234	ENST00000305231.7	YES	protein_coding	intron_variant
ratio	UGT2B10	rs835309	rs4314347	4	69967927	C	T	0.186565	-0.0898028	0.0239215	0.000173993	FINEMAP	0	5	NA	NA	C	0.1958	0.2277	0.2638	0.244	0.121		NA	NA	3.009	UGT2B7	12554	ENSG00000171234	ENST00000305231.7	YES	protein_coding	intron_variant
ratio	UGT2B10	rs835309	rs10019619	4	69872024	A	G	0.253004	0.0816593	0.0217568	0.000174535	FINEMAP	0	5	NA	NA	A	0.7813	0.267	0.6687	0.1885	0.6455		NA	NA	1.038	RP11-813N20.1	NA	ENSG00000251685	ENST00000505092.1	YES	unprocessed_pseudogene	intron_variant,non_coding_transcript_variant
ratio	UGT2B10	rs835309	rs12501837	4	69906702	C	A	0.230474	0.0839406	0.022374	0.000175632	FINEMAP	0	5	NA	NA	C	0.7922	0.3094	0.7106	0.3929	0.6787		NA	NA	1.324	RP11-813N20.3	NA	ENSG00000250919	ENST00000508672.1	YES	unprocessed_pseudogene	intron_variant,non_coding_transcript_variant
ratio	UGT2B10	rs835309	rs10030220	4	69900415	A	G	0.231016	0.0840963	0.0224347	0.000177898	FINEMAP	0	5	NA	NA	A	0.7922	0.2935	0.7106	0.3938	0.6758		NA	NA	0.072	RP11-813N20.3	NA	ENSG00000250919	ENST00000508672.1	YES	unprocessed_pseudogene	intron_variant,non_coding_transcript_variant
ratio	UGT2B10	rs835309	rs13127081	4	69882938	T	C	0.227901	0.0838485	0.0224232	0.000184484	FINEMAP	0	5	NA	NA	T	0.7922	0.3101	0.7117	0.3929	0.6787		NA	NA	0.996	RP11-813N20.1	NA	ENSG00000251685	ENST00000505092.1	YES	unprocessed_pseudogene	intron_variant,non_coding_transcript_variant
ratio	UGT2B10	rs835309	rs4235111	4	69905257	A	G	0.230551	0.0836878	0.0223854	0.000185128	FINEMAP	0	5	NA	NA	A	0.7922	0.3101	0.7106	0.3929	0.6787		NA	NA	1.456	RP11-813N20.3	NA	ENSG00000250919	ENST00000508672.1	YES	unprocessed_pseudogene	intron_variant,non_coding_transcript_variant
ratio	UGT2B10	rs835309	rs17146922	4	70320578	C	T	0.183956	-0.0897834	0.0240465	0.00018866	FINEMAP	0	5	NA	NA	C	0.2068	0.0756	0.229	0.0496	0.2133		NA	NA	2.926	RP11-790I12.4	NA	ENSG00000249686	ENST00000510750.1	YES	unprocessed_pseudogene	downstream_gene_variant
ratio	UGT2B10	rs835309	rs13147648	4	69901663	C	T	0.230539	0.0834972	0.022376	0.000190308	FINEMAP	0	5	NA	NA	C	0.7922	0.3094	0.7106	0.3929	0.6787		NA	NA	2.169	RP11-813N20.3	NA	ENSG00000250919	ENST00000508672.1	YES	unprocessed_pseudogene	intron_variant,non_coding_transcript_variant
ratio	UGT2B10	rs835309	rs11725519	4	69900597	C	T	0.230518	0.0834455	0.0223802	0.000192591	FINEMAP	0	5	NA	NA	C	0.7922	0.3094	0.7106	0.3929	0.6787		NA	NA	4.273	RP11-813N20.3	NA	ENSG00000250919	ENST00000508672.1	YES	unprocessed_pseudogene	intron_variant,non_coding_transcript_variant
ratio	UGT2B10	rs835309	rs4235112	4	69905651	T	C	0.230612	0.0834414	0.0223858	0.000193443	FINEMAP	0	5	NA	NA	T	0.7922	0.3094	0.7106	0.3929	0.6787		NA	NA	0.754	RP11-813N20.3	NA	ENSG00000250919	ENST00000508672.1	YES	unprocessed_pseudogene	intron_variant,non_coding_transcript_variant
ratio	UGT2B10	rs835309	rs1353280	4	70328040	T	C	0.31307	0.0730399	0.019633	0.000199013	FINEMAP	0	5	NA	NA	T	0.667	0.5635	0.6288	0.7351	0.6527		NA	NA	0.074	NA	NA	NA	NA	NA	NA	intergenic_variant
ratio	UGT2B10	rs835309	rs2736454	4	70334523	C	T	0.313392	0.0729708	0.0196373	0.000202453	FINEMAP	0	5	NA	NA	C	0.667	0.5582	0.6278	0.7351	0.6499		NA	NA	2.335	NA	NA	NA	NA	NA	NA	intergenic_variant
ratio	UGT2B10	rs835309	rs13121899	4	70334108	A	G	0.313361	0.0729351	0.0196356	0.000203666	FINEMAP	0	5	NA	NA	A	0.667	0.559	0.6268	0.7351	0.6499		NA	NA	1.656	NA	NA	NA	NA	NA	NA	intergenic_variant
ratio	UGT2B10	rs835309	rs6600937	4	70333761	A	G	0.313361	0.072918	0.0196352	0.000204295	FINEMAP	0	5	NA	NA	A	0.667	0.559	0.6288	0.7351	0.6499		NA	NA	1.587	NA	NA	NA	NA	NA	NA	intergenic_variant
ratio	UGT2B10	rs835309	rs2736455	4	70334393	C	T	0.313418	0.0729311	0.0196388	0.000204311	FINEMAP	0	5	NA	NA	C	0.667	0.5582	0.6278	0.7351	0.6499		NA	NA	0.237	NA	NA	NA	NA	NA	NA	intergenic_variant
ratio	UGT2B10	rs835309	rs6852157	4	70332807	G	T	0.313356	0.0728595	0.0196334	0.000206437	FINEMAP	0	5	NA	NA	G	0.667	0.559	0.6278	0.7351	0.6499		NA	NA	3.727	NA	NA	NA	NA	NA	NA	intergenic_variant
ratio	UGT2B10	rs835309	rs57955338	4	69980423	T	C	0.164857	-0.0895983	0.0242328	0.000217818	FINEMAP	0	5	NA	NA	G	NA	NA	NA	NA	NA		NA	NA	0.385	UGT2B7	12554	ENSG00000171234	ENST00000305231.7	YES	protein_coding	downstream_gene_variant
ratio	UGT2B10	rs835309	rs4312824	4	69904828	C	T	0.230858	0.0827717	0.0224077	0.000220843	FINEMAP	0	5	NA	NA	A	NA	NA	NA	NA	NA		NA	NA	0.138	RP11-813N20.3	NA	ENSG00000250919	ENST00000508672.1	YES	unprocessed_pseudogene	intron_variant,non_coding_transcript_variant
ratio	UGT2B10	rs835309	rs13116752	4	69909256	A	G	0.229841	0.0826815	0.0224276	0.000227277	FINEMAP	0	5	NA	NA	A	0.7922	0.3094	0.7117	0.3938	0.6787		NA	NA	0.166	RP11-813N20.3	NA	ENSG00000250919	ENST00000508672.1	YES	unprocessed_pseudogene	intron_variant,non_coding_transcript_variant
ratio	UGT2B10	rs835309	rs62306971	4	70329604	G	A	0.313062	0.0723434	0.0196292	0.000228258	FINEMAP	0	5	NA	NA	C	NA	NA	NA	NA	NA		NA	NA	2.919	NA	NA	NA	NA	NA	NA	intergenic_variant
ratio	UGT2B10	rs835309	rs72855435	4	70006271	T	C	0.16793	-0.0889561	0.0241804	0.000234285	FINEMAP	0	5	NA	NA	G	NA	NA	NA	NA	NA		NA	NA	2.222	RP13-644M16.2	NA	ENSG00000251427	ENST00000514471.1	YES	unprocessed_pseudogene	upstream_gene_variant
ratio	UGT2B10	rs835309	rs7667786	4	70093622	G	A	0.192076	0.0868034	0.0236376	0.000240422	FINEMAP	0	5	NA	NA	G	0.8082	0.7398	0.726	0.623	0.7478		NA	NA	2.653	NA	NA	NA	NA	NA	NA	intergenic_variant
ratio	UGT2B10	rs835309	rs2292524	4	69879718	G	A	0.228426	0.0822133	0.0224643	0.000252486	FINEMAP	0	5	NA	NA	G	0.7922	0.32	0.7117	0.3909	0.6816		NA	NA	9.124	RP11-813N20.1	NA	ENSG00000251685	ENST00000505092.1	YES	unprocessed_pseudogene	intron_variant,non_coding_transcript_variant
ratio	UGT2B10	rs835309	rs13123479	4	70306723	G	T	0.193617	-0.0877356	0.0240082	0.000257792	FINEMAP	0	5	NA	NA	G	0.2078	0.0635	0.1155	0	0.2061		NA	NA	0.281	RP11-790I12.3	NA	ENSG00000250828	ENST00000502633.1	YES	unprocessed_pseudogene	non_coding_transcript_exon_variant
ratio	UGT2B10	rs835309	rs72855408	4	69985480	C	T	0.163388	-0.0888729	0.0243469	0.000261963	FINEMAP	0	5	NA	NA	C	0.166	0.2118	0.2137	0.4266	0.2507		NA	NA	4.228	NA	NA	NA	NA	NA	NA	intergenic_variant
ratio	UGT2B10	rs835309	rs4593203	4	70031620	G	A	0.18194	-0.0853628	0.0234066	0.000265374	FINEMAP	0	5	NA	NA	G	0.1779	0.2383	0.2444	0.4732	0.232		NA	NA	1.15	NA	NA	NA	NA	NA	NA	intergenic_variant
ratio	UGT2B10	rs835309	rs12645107	4	69988999	A	G	0.163498	-0.0884093	0.0243503	0.000282625	FINEMAP	0	5	NA	NA	A	0.166	0.2118	0.2127	0.4276	0.2248	PA166180072	NA	NA	6.698	RP13-644M16.1	NA	ENSG00000251284	ENST00000506559.2	YES	processed_pseudogene	upstream_gene_variant
ratio	UGT2B10	rs835309	rs72855411	4	69986849	G	A	0.163488	-0.0882951	0.0243404	0.000286167	FINEMAP	0	5	NA	NA	C	NA	NA	NA	NA	NA		NA	NA	0.116	RP13-644M16.1	NA	ENSG00000251284	ENST00000506559.2	YES	processed_pseudogene	upstream_gene_variant
ratio	UGT2B10	rs835309	rs2736494	4	70295563	T	G	0.35146	-0.0717228	0.0197814	0.000288104	FINEMAP	0	5	NA	NA	A	NA	NA	NA	NA	NA		NA	NA	1.329	NA	NA	NA	NA	NA	NA	intergenic_variant
ratio	UGT2B10	rs835309	rs6823903	4	70002793	T	G	0.17899	-0.0857602	0.0237639	0.000307566	FINEMAP	0	5	NA	NA	T	0.1789	0.2073	0.2434	0.4742	0.2305		NA	NA	0.313	RP13-644M16.3	NA	ENSG00000250100	ENST00000508057.2	YES	unprocessed_pseudogene	downstream_gene_variant
ratio	UGT2B10	rs835309	rs11721433	4	70273843	C	T	0.353653	-0.0716919	0.019888	0.000312408	FINEMAP	0	5	NA	NA	C	0.3519	0.1551	0.362	0.375	0.2939		NA	NA	1.318	RP11-790I12.2	NA	ENSG00000249956	ENST00000514441.1	YES	processed_pseudogene	upstream_gene_variant
ratio	UGT2B10	rs835309	rs1982902	4	70272877	C	T	0.35373	-0.0716231	0.0198895	0.000316941	FINEMAP	0	5	NA	NA	C	0.3509	0.1573	0.364	0.378	0.2954		NA	NA	2.112	RP11-790I12.6	NA	ENSG00000248824	ENST00000508073.2	YES	unprocessed_pseudogene	non_coding_transcript_exon_variant
ratio	UGT2B10	rs835309	rs2736510	4	70287206	T	G	0.352961	-0.0712197	0.019806	0.000323311	FINEMAP	0	5	NA	NA	A	NA	NA	NA	NA	NA		NA	NA	0.356	RP11-790I12.2	NA	ENSG00000249956	ENST00000514441.1	YES	processed_pseudogene	intron_variant,non_coding_transcript_variant
ratio	UGT2B10	rs835309	rs2642832	4	70287310	C	T	0.352957	-0.0712162	0.0198054	0.000323399	FINEMAP	0	5	NA	NA	A	NA	NA	NA	NA	NA		NA	NA	4.091	RP11-790I12.2	NA	ENSG00000249956	ENST00000514441.1	YES	processed_pseudogene	intron_variant,non_coding_transcript_variant
ratio	UGT2B10	rs835309	rs1993546	4	69839892	A	G	0.107042	-0.109348	0.0304744	0.000332993	FINEMAP	0	5	NA	NA	A	0.1501	0.0068	0.0828	0.0456	0.2896		NA	NA	0.5	RP11-468N14.10	NA	ENSG00000251498	ENST00000515628.1	YES	unprocessed_pseudogene	intron_variant,non_coding_transcript_variant
ratio	UGT2B10	rs835309	rs115109627	4	69840856	G	A	0.107	-0.109352	0.0304889	0.000334998	FINEMAP	0	5	NA	NA	G	0.1501	0.0068	0.0828	0.0437	0.2896		NA	NA	3.026	RP11-468N14.10	NA	ENSG00000251498	ENST00000515628.1	YES	unprocessed_pseudogene	intron_variant,non_coding_transcript_variant
ratio	UGT2B10	rs835309	rs62296941	4	69959112	G	A	0.111483	-0.106226	0.0297191	0.00035111	FINEMAP	0	5	NA	NA	G	0.1551	0.0038	0.1186	0.0437	0.3098		NA	NA	2.654	UGT2B7	12554	ENSG00000171234	ENST00000305231.7	YES	protein_coding	upstream_gene_variant
ratio	UGT2B10	rs835309	rs35264089	4	70019288	T	G	0.182157	-0.0838917	0.0235113	0.000359512	FINEMAP	0	5	NA	NA	A	NA	NA	NA	NA	NA		NA	NA	0.379	NA	NA	NA	NA	NA	NA	intergenic_variant
ratio	UGT2B10	rs835309	rs2736449	4	70278236	C	A	0.353088	-0.0707077	0.0198803	0.000375578	FINEMAP	0	5	NA	NA	C	0.3509	0.149	0.364	0.378	0.2925		NA	NA	0.376	RP11-790I12.2	NA	ENSG00000249956	ENST00000514441.1	YES	processed_pseudogene	intron_variant,non_coding_transcript_variant
ratio	UGT2B10	rs835309	rs34561399	4	69967349	C	A	0.111735	-0.105395	0.0296506	0.000378603	FINEMAP	0	5	NA	NA	C	0.1551	0.0053	0.1186	0.0446	0.3098		NA	NA	2.805	UGT2B7	12554	ENSG00000171234	ENST00000305231.7	YES	protein_coding	intron_variant
ratio	UGT2B10	rs835309	rs4377651	4	70002062	T	C	0.180469	-0.0840247	0.0236393	0.000378779	FINEMAP	0	5	NA	NA	A	NA	NA	NA	NA	NA		NA	NA	1.021	RP13-644M16.3	NA	ENSG00000250100	ENST00000508057.2	YES	unprocessed_pseudogene	downstream_gene_variant
ratio	UGT2B10	rs835309	rs4694486	4	69848986	A	G	0.108447	-0.10734	0.0302109	0.000380821	FINEMAP	0	5	NA	NA	A	0.1531	0.0068	0.1043	0.0437	0.2853		NA	NA	7.033	RP11-468N14.12	NA	ENSG00000249735	ENST00000503544.1	YES	unprocessed_pseudogene	downstream_gene_variant
ratio	UGT2B10	rs835309	rs4611998	4	70033706	T	C	0.183388	-0.0831548	0.0234062	0.000381322	FINEMAP	0	5	NA	NA	T	0.1779	0.2859	0.2444	0.4732	0.2334		NA	NA	1.822	NA	NA	NA	NA	NA	NA	intergenic_variant
ratio	UGT2B10	rs835309	rs6857759	4	70022069	T	C	0.182531	-0.0833652	0.0235213	0.00039373	FINEMAP	0	5	NA	NA	T	0.1779	0.261	0.2454	0.4742	0.2334		NA	NA	1.431	NA	NA	NA	NA	NA	NA	intergenic_variant
ratio	UGT2B10	rs835309	rs115861651	4	69803827	A	C	0.109635	-0.106145	0.0299814	0.000399583	FINEMAP	0	5	NA	NA	A	0.1501	0.0272	0.0859	0.0446	0.2954		NA	NA	2.158	UGT2A3	28528	ENSG00000135220	ENST00000251566.4	YES	protein_coding	intron_variant
ratio	UGT2B10	rs835309	rs4694448	4	69804673	T	C	0.109627	-0.106131	0.0299821	0.000400397	FINEMAP	0	5	NA	NA	T	0.1501	0.0272	0.0859	0.0446	0.2954		NA	NA	11.72	UGT2A3	28528	ENSG00000135220	ENST00000251566.4	YES	protein_coding	intron_variant
ratio	UGT2B10	rs835309	rs116414812	4	69803734	C	T	0.109632	-0.106129	0.0299815	0.000400428	FINEMAP	0	5	NA	NA	C	0.1501	0.0272	0.0859	0.0446	0.2954		NA	NA	6.695	UGT2A3	28528	ENSG00000135220	ENST00000251566.4	YES	protein_coding	intron_variant
ratio	UGT2B10	rs835309	rs61220696	4	70021664	T	C	0.18218	-0.0831376	0.0235188	0.000407862	FINEMAP	0	5	NA	NA	T	0.1779	0.2383	0.2454	0.4742	0.232		NA	NA	1.709	NA	NA	NA	NA	NA	NA	intergenic_variant
ratio	UGT2B10	rs835309	rs7674201	4	70019879	T	C	0.182672	-0.0830482	0.0235106	0.000411851	FINEMAP	0	5	NA	NA	G	NA	NA	NA	NA	NA		NA	NA	2.236	NA	NA	NA	NA	NA	NA	intergenic_variant
ratio	UGT2B10	rs835309	rs114057543	4	69788408	G	A	0.109604	-0.105929	0.0299966	0.000413428	FINEMAP	0	5	NA	NA	G	0.1501	0.0265	0.0859	0.0446	0.2954		NA	NA	0.317	RP11-468N14.09	NA	ENSG00000198277	ENST00000511202.1	YES	unprocessed_pseudogene	intron_variant,non_coding_transcript_variant
ratio	UGT2B10	rs835309	rs12509066	4	69792818	C	T	0.109644	-0.105878	0.0299942	0.000415649	FINEMAP	0	5	NA	NA	C	0.1501	0.0287	0.0859	0.0446	0.2954		NA	NA	0.048	UGT2A3	28528	ENSG00000135220	ENST00000251566.4	YES	protein_coding	downstream_gene_variant
ratio	UGT2B10	rs835309	rs12508920	4	69827688	A	G	0.107044	-0.107724	0.0305199	0.000416154	FINEMAP	0	5	NA	NA	A	0.1491	0.0068	0.0828	0.0437	0.2896		NA	NA	10.62	NA	NA	NA	NA	NA	NA	intergenic_variant
ratio	UGT2B10	rs835309	rs55647928	4	69789705	T	C	0.109614	-0.105844	0.0299958	0.000417731	FINEMAP	0	5	NA	NA	T	0.1501	0.0272	0.0859	0.0446	0.2954		NA	NA	3.407	UGT2A3	28528	ENSG00000135220	ENST00000251566.4	YES	protein_coding	downstream_gene_variant
ratio	UGT2B10	rs835309	rs56313824	4	69789450	G	A	0.109611	-0.105842	0.0299959	0.000417872	FINEMAP	0	5	NA	NA	G	0.1501	0.0272	0.0859	0.0446	0.2954		NA	NA	0.663	UGT2A3	28528	ENSG00000135220	ENST00000251566.4	YES	protein_coding	downstream_gene_variant
ratio	UGT2B10	rs835309	rs55795005	4	69790028	G	A	0.109619	-0.105833	0.0299957	0.000418271	FINEMAP	0	5	NA	NA	G	0.1501	0.0265	0.0859	0.0446	0.2954		NA	NA	0.429	UGT2A3	28528	ENSG00000135220	ENST00000251566.4	YES	protein_coding	downstream_gene_variant
ratio	UGT2B10	rs835309	rs115756911	4	69785528	T	C	0.109318	-0.105468	0.0300374	0.000446032	FINEMAP	0	5	NA	NA	T	0.1501	0.0265	0.0859	0.0446	0.2939		NA	NA	0.51	RP11-468N14.09	NA	ENSG00000198277	ENST00000511202.1	YES	unprocessed_pseudogene	intron_variant,non_coding_transcript_variant
ratio	UGT2B10	rs835309	rs6843550	4	69783990	T	C	0.10931	-0.105476	0.0300518	0.00044842	FINEMAP	0	5	NA	NA	T	0.1501	0.0265	0.0869	0.0446	0.2954		NA	NA	1.949	RP11-468N14.09	NA	ENSG00000198277	ENST00000511202.1	YES	unprocessed_pseudogene	intron_variant,non_coding_transcript_variant
ratio	UGT2B10	rs835309	rs6843537	4	69783979	T	C	0.109309	-0.105477	0.0300521	0.000448436	FINEMAP	0	5	NA	NA	T	0.1501	0.0257	0.0869	0.0446	0.2954		NA	NA	0.562	RP11-468N14.09	NA	ENSG00000198277	ENST00000511202.1	YES	unprocessed_pseudogene	intron_variant,non_coding_transcript_variant
ratio	UGT2B10	rs835309	rs2245263	4	70302489	T	G	0.360586	-0.0686537	0.0195977	0.000459792	FINEMAP	0	5	NA	NA	T	0.3519	0.2753	0.362	0.3671	0.2997		NA	NA	0.255	RP11-790I12.3	NA	ENSG00000250828	ENST00000502633.1	YES	unprocessed_pseudogene	upstream_gene_variant
ratio	UGT2B10	rs835309	rs7671480	4	70037747	T	C	0.185448	-0.0815945	0.0234371	0.000498751	FINEMAP	0	5	NA	NA	T	0.1779	0.3139	0.2444	0.4732	0.2392		NA	NA	0.477	NA	NA	NA	NA	NA	NA	intergenic_variant
ratio	UGT2B10	rs835309	rs17605102	4	69818151	T	C	0.109064	-0.104425	0.0300285	0.000506046	FINEMAP	0	5	NA	NA	T	0.1501	0.0151	0.0859	0.0446	0.2939		NA	NA	1.554	UGT2A3	28528	ENSG00000135220	ENST00000251566.4	YES	protein_coding	upstream_gene_variant
ratio	UGT2B10	rs835309	rs115174812	4	69837713	C	T	0.107516	-0.105991	0.0304935	0.00050919	FINEMAP	0	5	NA	NA	C	0.1501	0.0045	0.0828	0.0437	0.2896		NA	NA	5.716	RP11-468N14.10	NA	ENSG00000251498	ENST00000515628.1	YES	unprocessed_pseudogene	downstream_gene_variant
ratio	UGT2B10	rs835309	rs12499093	4	69827705	C	T	0.107179	-0.106001	0.0305029	0.000510634	FINEMAP	0	5	NA	NA	C	0.1491	0.0045	0.0828	0.0437	0.2896		NA	NA	11.84	NA	NA	NA	NA	NA	NA	intergenic_variant
ratio	UGT2B10	rs835309	rs1458226	4	69747559	A	G	0.104749	-0.106441	0.0306803	0.000521723	FINEMAP	0	5	NA	NA	A	0.1441	0.0439	0.0767	0.1121	0.3343		NA	NA	2.714	RP11-468N14.5	NA	ENSG00000251529	ENST00000503319.1	YES	unprocessed_pseudogene	upstream_gene_variant
ratio	UGT2B10	rs835309	rs1841037	4	69749311	T	C	0.104878	-0.106242	0.0306438	0.000526278	FINEMAP	0	5	NA	NA	G	NA	NA	NA	NA	NA		NA	NA	0.07	RP11-468N14.5	NA	ENSG00000251529	ENST00000503319.1	YES	unprocessed_pseudogene	upstream_gene_variant
ratio	UGT2B10	rs835309	rs12509040	4	69823445	G	A	0.107265	-0.105597	0.0304673	0.000528416	FINEMAP	0	5	NA	NA	G	0.1501	0.0144	0.0828	0.0437	0.2925		NA	NA	1.578	NA	NA	NA	NA	NA	NA	intergenic_variant
ratio	UGT2B10	rs835309	rs4463130	4	70038345	A	G	0.184936	-0.0814046	0.0234886	0.00052884	FINEMAP	0	5	NA	NA	A	0.1779	0.3147	0.2444	0.4732	0.2378		NA	NA	4.581	NA	NA	NA	NA	NA	NA	intergenic_variant
ratio	UGT2B10	rs835309	rs2736483	4	70301778	C	T	0.360945	-0.0679185	0.0196062	0.000531935	FINEMAP	0	5	NA	NA	C	0.3529	0.2769	0.363	0.3899	0.317		NA	NA	0.694	RP11-790I12.3	NA	ENSG00000250828	ENST00000502633.1	YES	unprocessed_pseudogene	upstream_gene_variant
ratio	UGT2B10	rs835309	rs1159714	4	69807218	C	A	0.108931	-0.104171	0.0300717	0.000532065	FINEMAP	0	5	NA	NA	C	0.1501	0.0083	0.0869	0.0437	0.2939		NA	NA	3.741	UGT2A3	28528	ENSG00000135220	ENST00000251566.4	YES	protein_coding	intron_variant
ratio	UGT2B10	rs835309	rs1159715	4	69807404	A	C	0.108934	-0.104164	0.030072	0.000532598	FINEMAP	0	5	NA	NA	A	0.1501	0.0083	0.0859	0.0437	0.2939		NA	NA	0.159	UGT2A3	28528	ENSG00000135220	ENST00000251566.4	YES	protein_coding	intron_variant
ratio	UGT2B10	rs835309	rs4694449	4	69804883	T	C	0.108937	-0.104145	0.0300717	0.000533761	FINEMAP	0	5	NA	NA	A	NA	NA	NA	NA	NA		NA	NA	0.09	UGT2A3	28528	ENSG00000135220	ENST00000251566.4	YES	protein_coding	intron_variant
ratio	UGT2B10	rs835309	rs75956093	4	70337580	A	G	0.191524	-0.0847924	0.0244867	0.000534592	FINEMAP	0	5	NA	NA	A	0.1988	0.0061	0.1084	0	0.0908		NA	NA	1.404	NA	NA	NA	NA	NA	NA	intergenic_variant
ratio	UGT2B10	rs835309	rs114706547	4	69829881	G	A	0.10745	-0.105428	0.030458	0.00053735	FINEMAP	0	5	NA	NA	G	0.1501	0.0045	0.0828	0.0446	0.2896		NA	NA	3.022	NA	NA	NA	NA	NA	NA	intergenic_variant
ratio	UGT2B10	rs835309	rs150414153	4	70083723	T	G	0.170567	-0.0863388	0.024966	0.000543697	FINEMAP	0	5	NA	NA	T	0.1899	0.0825	0.1084	0	0.1009		NA	NA	7.303	UGT2B11	12545	ENSG00000213759	ENST00000446444.1	YES	protein_coding	upstream_gene_variant
ratio	UGT2B10	rs835309	rs114555314	4	69861649	T	C	0.109221	-0.104341	0.0301724	0.000543885	FINEMAP	0	5	NA	NA	T	0.1521	0.0068	0.1033	0.0437	0.2853		NA	NA	8.623	RP11-468N14.11	NA	ENSG00000250277	ENST00000509604.2	YES	processed_pseudogene	downstream_gene_variant
ratio	UGT2B10	rs835309	rs4694374	4	69715460	A	G	0.103219	-0.107879	0.0312122	0.000547656	FINEMAP	0	5	NA	NA	A	0.1441	0.0439	0.0746	0.1052	0.3343		NA	NA	0.022	NA	NA	NA	NA	NA	NA	intergenic_variant
ratio	UGT2B10	rs835309	rs114625911	4	69814810	A	G	0.109075	-0.103855	0.0300494	0.000547947	FINEMAP	0	5	NA	NA	A	0.1491	0.0083	0.0859	0.0446	0.2939		NA	NA	4.195	UGT2A3	28528	ENSG00000135220	ENST00000251566.4	YES	protein_coding	intron_variant
ratio	UGT2B10	rs835309	rs114177029	4	69797673	G	A	0.108951	-0.103899	0.0300751	0.000551028	FINEMAP	0	5	NA	NA	G	0.1501	0.0083	0.0849	0.0446	0.2939		NA	NA	5.052	UGT2A3	28528	ENSG00000135220	ENST00000251566.4	YES	protein_coding	intron_variant
ratio	UGT2B10	rs835309	rs114032118	4	69797095	A	G	0.108953	-0.103894	0.0300752	0.000551369	FINEMAP	0	5	NA	NA	A	0.1501	0.0083	0.0849	0.0446	0.2939		NA	NA	2.674	UGT2A3	28528	ENSG00000135220	ENST00000251566.4	YES	protein_coding	intron_variant
ratio	UGT2B10	rs835309	rs2168840	4	69793903	G	T	0.108968	-0.103831	0.0300745	0.000555481	FINEMAP	0	5	NA	NA	G	0.1501	0.0083	0.0859	0.0446	0.2925		NA	NA	3.311	UGT2A3	28528	ENSG00000135220	ENST00000251566.4	YES	protein_coding	downstream_gene_variant
ratio	UGT2B10	rs835309	rs12640790	4	70029834	C	A	0.186	-0.0806466	0.0233862	0.00056377	FINEMAP	0	5	NA	NA	C	0.1779	0.3154	0.2454	0.4732	0.2378		NA	NA	1.492	NA	NA	NA	NA	NA	NA	intergenic_variant
ratio	UGT2B10	rs835309	rs57025126	4	70034460	G	A	0.181071	-0.0820881	0.0238108	0.000565755	FINEMAP	0	5	NA	NA	G	0.1779	0.3139	0.2474	0.4732	0.2378		NA	NA	2.374	NA	NA	NA	NA	NA	NA	intergenic_variant
ratio	UGT2B10	rs835309	rs1841049	4	69862596	A	C	0.24985	0.0755878	0.0219643	0.000578719	FINEMAP	0	5	NA	NA	A	0.7823	0.2186	0.7311	0.4444	0.6931		NA	NA	10.1	RP11-468N14.11	NA	ENSG00000250277	ENST00000509604.2	YES	processed_pseudogene	downstream_gene_variant
ratio	UGT2B10	rs835309	rs17146967	4	69756897	T	C	0.104992	-0.105325	0.0306417	0.000587532	FINEMAP	0	5	NA	NA	T	0.1441	0.0507	0.0777	0.1121	0.3343		NA	NA	0.993	NA	NA	NA	ENSR00001990811	NA	open_chromatin_region	regulatory_region_variant
ratio	UGT2B10	rs835309	rs12512098	4	69860162	G	T	0.247993	0.0750993	0.0218649	0.000593234	FINEMAP	0	5	NA	NA	C	NA	NA	NA	NA	NA		NA	NA	3.527	RP11-468N14.11	NA	ENSG00000250277	ENST00000509604.2	YES	processed_pseudogene	downstream_gene_variant
ratio	UGT2B10	rs835309	rs7683308	4	70053488	G	A	0.171687	0.0853352	0.0248759	0.000602601	FINEMAP	0	5	NA	NA	C	NA	NA	NA	NA	NA		NA	NA	0.383	RP11-704M14.1	NA	ENSG00000250696	ENST00000504301.1	NA	antisense	intron_variant,non_coding_transcript_variant
ratio	UGT2B10	rs835309	rs115322684	4	69834451	C	T	0.107221	-0.104997	0.0306137	0.000604164	FINEMAP	0	5	NA	NA	C	0.1501	0.0068	0.0828	0.0437	0.2896		NA	NA	2.775	RP11-468N14.10	NA	ENSG00000251498	ENST00000515628.1	YES	unprocessed_pseudogene	downstream_gene_variant
ratio	UGT2B10	rs835309	rs57775540	4	70038658	A	G	0.178147	-0.0817635	0.0238584	0.000610203	FINEMAP	0	5	NA	NA	A	0.171	0.3147	0.2434	0.4732	0.2378		NA	NA	1.53	NA	NA	NA	NA	NA	NA	intergenic_variant
ratio	UGT2B10	rs835309	rs1513554	4	69629584	A	C	0.106047	-0.105713	0.0308842	0.00061958	FINEMAP	0	5	NA	NA	A	0.1451	0.034	0.0695	0.1171	0.3372		NA	NA	0.647	NA	NA	NA	NA	NA	NA	intergenic_variant
ratio	UGT2B10	rs835309	rs6842605	4	69734054	T	G	0.104165	-0.105055	0.0307248	0.000628022	FINEMAP	0	5	NA	NA	C	NA	NA	NA	NA	NA		NA	NA	0.629	NA	NA	NA	NA	NA	NA	intergenic_variant
ratio	UGT2B10	rs835309	rs72855436	4	70006856	G	A	0.181675	-0.0805762	0.0235776	0.000632004	FINEMAP	0	5	NA	NA	G	0.1799	0.2474	0.2444	0.4722	0.2349		NA	NA	3.763	RP13-644M16.2	NA	ENSG00000251427	ENST00000514471.1	YES	unprocessed_pseudogene	upstream_gene_variant
ratio	UGT2B10	rs835309	rs2090000	4	69669606	T	C	0.10561	-0.105637	0.0309115	0.000632185	FINEMAP	0	5	NA	NA	T	0.1461	0.0348	0.0695	0.1171	0.3357		NA	NA	2.841	NA	NA	NA	NA	NA	NA	intergenic_variant
ratio	UGT2B10	rs835309	rs4694199	4	70059980	G	A	0.171167	0.084646	0.0247754	0.000634232	FINEMAP	0	5	NA	NA	G	0.8111	0.9107	0.8916	1	0.8991		NA	NA	4.226	RP11-704M14.1	NA	ENSG00000250696	ENST00000504301.1	NA	antisense	intron_variant,non_coding_transcript_variant
ratio	UGT2B10	rs835309	rs57226662	4	70034443	A	G	0.181163	-0.0813465	0.0238107	0.000634592	FINEMAP	0	5	NA	NA	A	0.1779	0.3139	0.2454	0.4732	0.2378		NA	NA	1.379	NA	NA	NA	NA	NA	NA	intergenic_variant
ratio	UGT2B10	rs835309	rs4694358	4	69696648	C	T	0.105054	-0.105396	0.0308517	0.000634967	FINEMAP	0	5	NA	NA	A	NA	NA	NA	NA	NA		NA	NA	1.733	UGT2B10	12544	ENSG00000109181	ENST00000265403.7	YES	protein_coding	3_prime_UTR_variant
ratio	UGT2B10	rs835309	rs7678207	4	69860688	T	C	0.247925	0.0746459	0.0218625	0.000639385	FINEMAP	0	5	NA	NA	A	NA	NA	NA	NA	NA		NA	NA	2.177	RP11-468N14.11	NA	ENSG00000250277	ENST00000509604.2	YES	processed_pseudogene	downstream_gene_variant
ratio	UGT2B10	rs835309	rs4694490	4	69859702	T	C	0.247925	0.0746444	0.0218626	0.000639562	FINEMAP	0	5	NA	NA	A	NA	NA	NA	NA	NA		NA	NA	2.465	RP11-468N14.11	NA	ENSG00000250277	ENST00000509604.2	YES	processed_pseudogene	downstream_gene_variant
ratio	UGT2B10	rs835309	rs4694491	4	69860036	T	C	0.247925	0.0746437	0.0218626	0.000639644	FINEMAP	0	5	NA	NA	T	0.7823	0.2625	0.7311	0.4444	0.6945		NA	NA	2.33	RP11-468N14.11	NA	ENSG00000250277	ENST00000509604.2	YES	processed_pseudogene	downstream_gene_variant
ratio	UGT2B10	rs835309	rs6817127	4	69787691	T	C	0.108603	-0.103068	0.0302049	0.000644143	FINEMAP	0	5	NA	NA	T	0.1501	0.0076	0.0859	0.0446	0.2939		NA	NA	2.995	RP11-468N14.09	NA	ENSG00000198277	ENST00000511202.1	YES	unprocessed_pseudogene	intron_variant,non_coding_transcript_variant
ratio	UGT2B10	rs835309	rs11940320	4	69695567	A	G	0.104986	-0.10527	0.0308503	0.000644196	FINEMAP	0	5	NA	NA	A	0.1451	0.0446	0.0726	0.1042	0.3329		NA	NA	0.702	UGT2B10	12544	ENSG00000109181	ENST00000265403.7	YES	protein_coding	intron_variant
ratio	UGT2B10	rs835309	rs116743482	4	69768512	C	T	0.104384	-0.105596	0.0309565	0.000646977	FINEMAP	0	5	NA	NA	A	NA	NA	NA	NA	NA		NA	NA	0.935	RP11-468N14.13	NA	ENSG00000272626	ENST00000608365.1	YES	lincRNA	intron_variant,non_coding_transcript_variant
ratio	UGT2B10	rs835309	rs11932983	4	69870004	C	A	0.109023	-0.102846	0.0301562	0.000648546	FINEMAP	0	5	NA	NA	C	0.1521	0.0151	0.1033	0.0437	0.2867		NA	NA	2.514	RP11-813N20.1	NA	ENSG00000251685	ENST00000505092.1	YES	unprocessed_pseudogene	downstream_gene_variant
ratio	UGT2B10	rs835309	rs4438816	4	70031658	T	C	0.186376	-0.0793935	0.0232863	0.00065093	FINEMAP	0	5	NA	NA	T	0.1779	0.3147	0.2444	0.4732	0.2378		NA	NA	0.661	NA	NA	NA	NA	NA	NA	intergenic_variant
ratio	UGT2B10	rs835309	rs4479776	4	70031595	T	G	0.186292	-0.0792975	0.023293	0.000663212	FINEMAP	0	5	NA	NA	T	0.1779	0.3147	0.2423	0.4712	0.2378		NA	NA	2.454	NA	NA	NA	NA	NA	NA	intergenic_variant
ratio	UGT2B10	rs835309	rs4326077	4	70031581	G	A	0.186292	-0.0792909	0.023293	0.0006639	FINEMAP	0	5	NA	NA	G	0.1779	0.3139	0.2423	0.4712	0.2378		NA	NA	4.898	NA	NA	NA	NA	NA	NA	intergenic_variant
ratio	UGT2B10	rs835309	rs11945620	4	69941847	G	A	0.111146	-0.101247	0.0297441	0.000664253	FINEMAP	0	5	NA	NA	G	0.1551	0.0038	0.1176	0.0437	0.3084		NA	NA	7.086	UGT2B7	12554	ENSG00000171234	ENST00000502942.1	NA	protein_coding	intron_variant
ratio	UGT2B10	rs835309	rs114831732	4	69765855	C	T	0.10443	-0.105151	0.0309038	0.000667694	FINEMAP	0	5	NA	NA	C	0.1441	0.0507	0.0777	0.1121	0.3343		NA	NA	0.346	RP11-468N14.13	NA	ENSG00000272626	ENST00000608365.1	YES	lincRNA	downstream_gene_variant
ratio	UGT2B10	rs835309	rs1379811	4	69860563	A	C	0.246677	0.0747464	0.0219715	0.000669006	FINEMAP	0	5	NA	NA	A	0.7823	0.2625	0.7311	0.4444	0.6945		NA	NA	0.477	RP11-468N14.11	NA	ENSG00000250277	ENST00000509604.2	YES	processed_pseudogene	downstream_gene_variant
ratio	UGT2B10	rs835309	rs57244408	4	70030279	C	A	0.185077	-0.0796918	0.0234348	0.000672441	FINEMAP	0	5	NA	NA	C	0.1779	0.3033	0.2444	0.4732	0.2349		NA	NA	4.742	NA	NA	NA	NA	NA	NA	intergenic_variant
ratio	UGT2B10	rs835309	rs34355592	4	69633982	A	G	0.105895	-0.104955	0.0308944	0.000680778	FINEMAP	0	5	NA	NA	A	0.1451	0.034	0.0685	0.1171	0.3372		NA	NA	6.829	NA	NA	NA	NA	NA	NA	intergenic_variant
ratio	UGT2B10	rs835309	rs35345766	4	69634175	G	T	0.105896	-0.104914	0.0308946	0.000684093	FINEMAP	0	5	NA	NA	C	NA	NA	NA	NA	NA		NA	NA	12.46	NA	NA	NA	NA	NA	NA	intergenic_variant
ratio	UGT2B10	rs835309	rs60162445	4	70033039	T	C	0.186081	-0.0791969	0.0233343	0.000688754	FINEMAP	0	5	NA	NA	T	0.1779	0.3147	0.2454	0.4732	0.2378		NA	NA	1.036	NA	NA	NA	NA	NA	NA	intergenic_variant
ratio	UGT2B10	rs835309	rs58826998	4	70033123	A	C	0.186039	-0.0791887	0.0233418	0.000692383	FINEMAP	0	5	NA	NA	A	0.1779	0.3147	0.2454	0.4722	0.2378		NA	NA	1.58	NA	NA	NA	NA	NA	NA	intergenic_variant
ratio	UGT2B10	rs835309	rs6833028	4	70081510	C	T	0.143577	-0.0933503	0.0275305	0.000696892	FINEMAP	0	5	NA	NA	C	0.161	0.0182	0.1012	0	0.072		NA	NA	0.038	UGT2B11	12545	ENSG00000213759	ENST00000446444.1	YES	protein_coding	upstream_gene_variant
ratio	UGT2B10	rs835309	rs12650620	4	70030908	G	T	0.186604	-0.0789114	0.0232805	0.000699974	FINEMAP	0	5	NA	NA	C	NA	NA	NA	NA	NA		NA	NA	0.837	NA	NA	NA	NA	NA	NA	intergenic_variant
ratio	UGT2B10	rs835309	rs57449680	4	70033042	T	C	0.186006	-0.0791181	0.0233432	0.000700585	FINEMAP	0	5	NA	NA	T	0.1779	0.3147	0.2454	0.4732	0.2378		NA	NA	1.042	NA	NA	NA	NA	NA	NA	intergenic_variant
ratio	UGT2B10	rs835309	rs12650658	4	70031139	G	T	0.186583	-0.0789043	0.0232839	0.000702	FINEMAP	0	5	NA	NA	A	NA	NA	NA	NA	NA		NA	NA	2.248	NA	NA	NA	NA	NA	NA	intergenic_variant
ratio	UGT2B10	rs835309	rs142411020	4	69678465	A	G	0.106152	-0.104324	0.0308014	0.000706627	FINEMAP	0	5	NA	NA	A	0.1471	0.0408	0.0695	0.1171	0.3372		NA	NA	4.413	UGT2B10	12544	ENSG00000109181	ENST00000265403.7	YES	protein_coding	upstream_gene_variant
ratio	UGT2B10	rs835309	rs10024741	4	69864531	G	A	0.249645	0.0743983	0.0219705	0.00070847	FINEMAP	0	5	NA	NA	G	0.7823	0.2186	0.7311	0.4444	0.6931		NA	NA	3.98	RP11-468N14.11	NA	ENSG00000250277	ENST00000509604.2	YES	processed_pseudogene	upstream_gene_variant
ratio	UGT2B10	rs835309	rs2198542	4	69619112	T	C	0.107953	-0.104059	0.0307414	0.000711822	FINEMAP	0	5	NA	NA	T	0.1461	0.0333	0.0675	0.1171	0.3386		NA	NA	1.162	NA	NA	NA	NA	NA	NA	intergenic_variant
ratio	UGT2B10	rs835309	rs11931604	4	69928547	C	T	0.111385	-0.100614	0.0297293	0.000713527	FINEMAP	0	5	NA	NA	C	0.1551	0.0038	0.1074	0.0437	0.2824	PA166180070	NA	NA	4.208	RP13-644M16.5	NA	ENSG00000248763	ENST00000507775.2	YES	unprocessed_pseudogene	upstream_gene_variant
ratio	UGT2B10	rs835309	rs56234844	4	69638949	T	C	0.105908	-0.104546	0.0308952	0.000714636	FINEMAP	0	5	NA	NA	A	NA	NA	NA	NA	NA		NA	NA	0.866	NA	NA	NA	NA	NA	NA	intergenic_variant
ratio	UGT2B10	rs835309	rs72855460	4	70025131	C	T	0.18535	-0.0792065	0.0234263	0.000721971	FINEMAP	0	5	NA	NA	C	0.1779	0.3041	0.2454	0.4732	0.2349		NA	NA	8.728	NA	NA	NA	NA	NA	NA	intergenic_variant
ratio	UGT2B10	rs835309	rs28555243	4	69862294	C	T	0.249605	0.074263	0.0219652	0.000722389	FINEMAP	0	5	NA	NA	A	NA	NA	NA	NA	NA		NA	NA	2.277	RP11-468N14.11	NA	ENSG00000250277	ENST00000509604.2	YES	processed_pseudogene	downstream_gene_variant
ratio	UGT2B10	rs835309	rs4479775	4	70031476	T	G	0.186515	-0.0786933	0.0232821	0.000724873	FINEMAP	0	5	NA	NA	A	NA	NA	NA	NA	NA		NA	NA	2.199	NA	NA	NA	NA	NA	NA	intergenic_variant
ratio	UGT2B10	rs835309	rs4694073	4	69639729	A	G	0.105922	-0.104411	0.0308948	0.000726008	FINEMAP	0	5	NA	NA	A	0.1451	0.034	0.0695	0.1171	0.3372		NA	NA	1.894	NA	NA	NA	ENSR00001990803	NA	CTCF_binding_site	regulatory_region_variant
ratio	UGT2B10	rs835309	rs34164753	4	69862203	A	G	0.249618	0.074218	0.0219644	0.000727471	FINEMAP	0	5	NA	NA	A	0.7823	0.2201	0.7311	0.4444	0.6931		NA	NA	1.538	RP11-468N14.11	NA	ENSG00000250277	ENST00000509604.2	YES	processed_pseudogene	downstream_gene_variant
ratio	UGT2B10	rs835309	rs1828697	4	69639982	T	C	0.105906	-0.104382	0.0308958	0.000728751	FINEMAP	0	5	NA	NA	G	NA	NA	NA	NA	NA		NA	NA	4.051	NA	NA	NA	NA	NA	NA	intergenic_variant
ratio	UGT2B10	rs835309	rs1355806	4	69640234	C	T	0.105909	-0.104366	0.0308942	0.000729706	FINEMAP	0	5	NA	NA	A	NA	NA	NA	NA	NA		NA	NA	6.226	NA	NA	NA	NA	NA	NA	intergenic_variant
ratio	UGT2B10	rs835309	rs7673697	4	70036490	G	A	0.186143	-0.0790495	0.0234001	0.000729709	FINEMAP	0	5	NA	NA	C	NA	NA	NA	NA	NA		NA	NA	4.66	NA	NA	NA	ENSR00000310313	NA	CTCF_binding_site	regulatory_region_variant
ratio	UGT2B10	rs835309	rs146071749	4	70036099	T	G	0.186141	-0.0790226	0.0233949	0.000730781	FINEMAP	0	5	NA	NA	T	0.1779	0.3147	0.2444	0.4732	0.2378		NA	NA	2.173	NA	NA	NA	ENSR00000310313	NA	CTCF_binding_site	regulatory_region_variant
ratio	UGT2B10	rs835309	rs12649866	4	70035744	A	G	0.186192	-0.0789413	0.0233851	0.00073627	FINEMAP	0	5	NA	NA	A	0.1779	0.3147	0.2444	0.4742	0.2378		NA	NA	6.375	NA	NA	NA	NA	NA	NA	intergenic_variant
ratio	UGT2B10	rs835309	rs73823891	4	70033920	A	C	0.186306	-0.0787745	0.0233365	0.00073657	FINEMAP	0	5	NA	NA	A	0.1779	0.3147	0.2444	0.4732	0.2378		NA	NA	1.72	NA	NA	NA	NA	NA	NA	intergenic_variant
ratio	UGT2B10	rs835309	rs72855482	4	70033949	G	T	0.186298	-0.0787816	0.0233387	0.000736612	FINEMAP	0	5	NA	NA	A	NA	NA	NA	NA	NA		NA	NA	2.923	NA	NA	NA	NA	NA	NA	intergenic_variant
ratio	UGT2B10	rs835309	rs35151589	4	70035850	G	T	0.186175	-0.0789473	0.0233885	0.000736886	FINEMAP	0	5	NA	NA	G	0.1779	0.3147	0.2444	0.4732	0.2378		NA	NA	0.052	NA	NA	NA	NA	NA	NA	intergenic_variant
ratio	UGT2B10	rs835309	rs4309909	4	70033728	G	A	0.186315	-0.0787485	0.0233337	0.000738477	FINEMAP	0	5	NA	NA	G	0.1779	0.3147	0.2444	0.4732	0.2378		NA	NA	1.919	NA	NA	NA	NA	NA	NA	intergenic_variant
ratio	UGT2B10	rs835309	rs7685409	4	70035156	A	G	0.186235	-0.078886	0.0233751	0.000738739	FINEMAP	0	5	NA	NA	A	0.1779	0.3147	0.2444	0.4732	0.2378		NA	NA	0.086	NA	NA	NA	NA	NA	NA	intergenic_variant
ratio	UGT2B10	rs835309	rs73823894	4	70035415	A	G	0.18621	-0.0788979	0.0233795	0.000739058	FINEMAP	0	5	NA	NA	A	0.1779	0.3147	0.2454	0.4732	0.2378		NA	NA	0.866	NA	NA	NA	NA	NA	NA	intergenic_variant
ratio	UGT2B10	rs835309	rs61281368	4	70032734	T	G	0.186403	-0.0786488	0.0233101	0.000740785	FINEMAP	0	5	NA	NA	T	0.1779	0.3147	0.2454	0.4732	0.2378		NA	NA	0.688	NA	NA	NA	NA	NA	NA	intergenic_variant
ratio	UGT2B10	rs835309	rs4694288	4	69614274	C	A	0.108032	-0.103761	0.0307535	0.00074098	FINEMAP	0	5	NA	NA	C	0.1461	0.0333	0.0675	0.1171	0.3401		NA	NA	2.847	NA	NA	NA	ENSR00001990801	NA	promoter_flanking_region	regulatory_region_variant
ratio	UGT2B10	rs835309	rs7666267	4	70035069	G	A	0.186238	-0.0788604	0.0233742	0.000741306	FINEMAP	0	5	NA	NA	G	0.1779	0.3147	0.2444	0.4732	0.2378		NA	NA	1.889	NA	NA	NA	NA	NA	NA	intergenic_variant
ratio	UGT2B10	rs835309	rs113883167	4	70037626	G	T	0.185797	-0.0790911	0.0234426	0.000741325	FINEMAP	0	5	NA	NA	A	NA	NA	NA	NA	NA		NA	NA	3.546	NA	NA	NA	NA	NA	NA	intergenic_variant
ratio	UGT2B10	rs835309	rs116672985	4	70032697	A	G	0.186407	-0.0786401	0.0233092	0.000741437	FINEMAP	0	5	NA	NA	A	0.1779	0.3147	0.2454	0.4732	0.2378		NA	NA	0.899	NA	NA	NA	NA	NA	NA	intergenic_variant
ratio	UGT2B10	rs835309	rs7685017	4	70034971	A	G	0.186245	-0.0788473	0.0233722	0.000742035	FINEMAP	0	5	NA	NA	A	0.1779	0.3162	0.2454	0.4732	0.2378		NA	NA	5.4	NA	NA	NA	NA	NA	NA	intergenic_variant
ratio	UGT2B10	rs835309	rs7698243	4	70034806	T	C	0.186251	-0.0788361	0.02337	0.000742479	FINEMAP	0	5	NA	NA	T	0.1779	0.3147	0.2444	0.4732	0.2378		NA	NA	1.97	NA	NA	NA	NA	NA	NA	intergenic_variant
ratio	UGT2B10	rs835309	rs59514779	4	70034656	C	T	0.186254	-0.0788322	0.0233689	0.000742501	FINEMAP	0	5	NA	NA	A	NA	NA	NA	NA	NA		NA	NA	3.078	NA	NA	NA	NA	NA	NA	intergenic_variant
ratio	UGT2B10	rs835309	rs7657796	4	69861014	C	A	0.258722	0.0745337	0.0220959	0.00074304	FINEMAP	0	5	NA	NA	C	0.7813	0.1596	0.6687	0.1895	0.6412		NA	NA	1.91	RP11-468N14.11	NA	ENSG00000250277	ENST00000509604.2	YES	processed_pseudogene	downstream_gene_variant
ratio	UGT2B10	rs835309	rs116773342	4	69648467	A	G	0.105826	-0.104021	0.0308397	0.000743677	FINEMAP	0	5	NA	NA	A	0.1461	0.034	0.0695	0.1171	0.3401		NA	NA	1.809	CTD-2005D20.1	NA	ENSG00000250376	ENST00000505681.1	YES	unprocessed_pseudogene	upstream_gene_variant
ratio	UGT2B10	rs835309	rs4694389	4	69734940	A	G	0.104465	-0.103618	0.030721	0.000743874	FINEMAP	0	5	NA	NA	A	0.1441	0.0439	0.0757	0.1032	0.3343		NA	NA	0.047	NA	NA	NA	NA	NA	NA	intergenic_variant
ratio	UGT2B10	rs835309	rs116433389	4	69665937	A	G	0.10576	-0.104025	0.0308437	0.000744466	FINEMAP	0	5	NA	NA	A	0.1451	0.034	0.0695	0.1171	0.3372		NA	NA	2.003	NA	NA	NA	NA	NA	NA	intergenic_variant
ratio	UGT2B10	rs835309	rs72855471	4	70032596	A	C	0.186399	-0.0785593	0.0233045	0.000748998	FINEMAP	0	5	NA	NA	A	0.1779	0.3147	0.2444	0.4732	0.2378		NA	NA	1.246	NA	NA	NA	NA	NA	NA	intergenic_variant
ratio	UGT2B10	rs835309	rs72855469	4	70032433	A	G	0.186416	-0.0785312	0.0232995	0.000750286	FINEMAP	0	5	NA	NA	A	0.1769	0.3147	0.2434	0.4732	0.2378		NA	NA	1.743	NA	NA	NA	NA	NA	NA	intergenic_variant
ratio	UGT2B10	rs835309	rs116585299	4	69735048	T	C	0.10444	-0.103541	0.0307212	0.000750723	FINEMAP	0	5	NA	NA	T	0.1441	0.0446	0.0746	0.1032	0.3343		NA	NA	0.991	NA	NA	NA	NA	NA	NA	intergenic_variant
ratio	UGT2B10	rs835309	rs60749735	4	70034195	G	A	0.186209	-0.078681	0.0233467	0.000751374	FINEMAP	0	5	NA	NA	C	NA	NA	NA	NA	NA		NA	NA	3.511	NA	NA	NA	NA	NA	NA	intergenic_variant
ratio	UGT2B10	rs835309	rs61658486	4	70034021	C	T	0.186224	-0.0786616	0.0233413	0.000751508	FINEMAP	0	5	NA	NA	A	NA	NA	NA	NA	NA		NA	NA	11.85	NA	NA	NA	NA	NA	NA	intergenic_variant
ratio	UGT2B10	rs835309	rs1913322	4	69643507	A	G	0.105832	-0.103918	0.0308362	0.000751703	FINEMAP	0	5	NA	NA	A	0.1451	0.034	0.0695	0.1171	0.3372		NA	NA	0.591	NA	NA	NA	NA	NA	NA	intergenic_variant
ratio	UGT2B10	rs835309	rs1841055	4	69859025	C	A	0.258734	0.0744558	0.0220946	0.000752033	FINEMAP	0	5	NA	NA	C	0.7813	0.1604	0.6687	0.1895	0.6412		NA	NA	3.736	RP11-468N14.12	NA	ENSG00000249735	ENST00000503544.1	YES	unprocessed_pseudogene	upstream_gene_variant
ratio	UGT2B10	rs835309	rs6828317	4	69859503	A	C	0.258731	0.0744538	0.0220945	0.000752272	FINEMAP	0	5	NA	NA	A	0.7813	0.1596	0.6687	0.1895	0.6412		NA	NA	3.609	RP11-468N14.11	NA	ENSG00000250277	ENST00000509604.2	YES	processed_pseudogene	downstream_gene_variant
ratio	UGT2B10	rs835309	rs6843788	4	69859378	C	T	0.258731	0.0744531	0.0220946	0.000752368	FINEMAP	0	5	NA	NA	A	NA	NA	NA	NA	NA		NA	NA	1.192	RP11-468N14.11	NA	ENSG00000250277	ENST00000509604.2	YES	processed_pseudogene	downstream_gene_variant
ratio	UGT2B10	rs835309	rs12500933	4	69736745	T	C	0.104431	-0.103515	0.030721	0.000753021	FINEMAP	0	5	NA	NA	A	NA	NA	NA	NA	NA		NA	NA	0.853	NA	NA	NA	NA	NA	NA	intergenic_variant
ratio	UGT2B10	rs835309	rs114656565	4	69612220	T	C	0.108113	-0.10355	0.0307483	0.000758053	FINEMAP	0	5	NA	NA	A	NA	NA	NA	NA	NA		NA	NA	1.052	NA	NA	NA	NA	NA	NA	intergenic_variant
ratio	UGT2B10	rs835309	rs116773720	4	69611980	A	C	0.108117	-0.103538	0.0307476	0.000758985	FINEMAP	0	5	NA	NA	A	0.1461	0.0333	0.0675	0.1171	0.3386		NA	NA	1.225	NA	NA	NA	NA	NA	NA	intergenic_variant
ratio	UGT2B10	rs835309	rs13128177	4	69853310	A	C	0.248507	0.073405	0.0218014	0.000759924	FINEMAP	0	5	NA	NA	A	0.7823	0.2625	0.7168	0.4444	0.6945		NA	NA	0.434	RP11-468N14.12	NA	ENSG00000249735	ENST00000503544.1	YES	unprocessed_pseudogene	intron_variant,non_coding_transcript_variant
ratio	UGT2B10	rs835309	rs115358321	4	69751278	T	C	0.101368	-0.105062	0.0312455	0.000772507	FINEMAP	0	5	NA	NA	T	0.1441	0.0045	0.0767	0.1121	0.3271		NA	NA	6.892	RP11-468N14.6	NA	ENSG00000248547	ENST00000504736.2	YES	processed_pseudogene	upstream_gene_variant
ratio	UGT2B10	rs835309	rs1319289	4	69631668	T	C	0.105823	-0.103779	0.0308917	0.000781005	FINEMAP	0	5	NA	NA	T	0.1451	0.034	0.0695	0.1171	0.3372		NA	NA	1.617	NA	NA	NA	NA	NA	NA	intergenic_variant
ratio	UGT2B10	rs835309	rs6839405	4	69846397	C	T	0.24881	0.0732993	0.0218189	0.000781008	FINEMAP	0	5	NA	NA	A	NA	NA	NA	NA	NA		NA	NA	1.532	RP11-468N14.10	NA	ENSG00000251498	ENST00000515628.1	YES	unprocessed_pseudogene	upstream_gene_variant
ratio	UGT2B10	rs835309	rs7696885	4	69856017	T	C	0.258893	0.0741327	0.0220831	0.000787968	FINEMAP	0	5	NA	NA	G	NA	NA	NA	NA	NA		NA	NA	0.009	RP11-468N14.12	NA	ENSG00000249735	ENST00000503544.1	YES	unprocessed_pseudogene	upstream_gene_variant
ratio	UGT2B10	rs835309	rs1962952	4	69854466	C	T	0.258293	0.0741586	0.022101	0.000792382	FINEMAP	0	5	NA	NA	C	0.7823	0.1589	0.6687	0.1895	0.6412		NA	NA	2.337	RP11-468N14.12	NA	ENSG00000249735	ENST00000503544.1	YES	unprocessed_pseudogene	upstream_gene_variant
ratio	UGT2B10	rs835309	rs2011000	4	69854437	T	C	0.258277	0.0741659	0.0221045	0.000792965	FINEMAP	0	5	NA	NA	T	0.7823	0.1596	0.6687	0.1895	0.6412		NA	NA	1.495	RP11-468N14.12	NA	ENSG00000249735	ENST00000503544.1	YES	unprocessed_pseudogene	upstream_gene_variant
ratio	UGT2B10	rs835309	rs12647599	4	70019396	T	C	0.185856	-0.0783662	0.0233564	0.000792972	FINEMAP	0	5	NA	NA	T	0.1779	0.3033	0.2454	0.4742	0.2349		NA	NA	10.42	NA	NA	NA	NA	NA	NA	intergenic_variant
ratio	UGT2B10	rs835309	rs60182686	4	70017218	T	C	0.185873	-0.078321	0.0233502	0.00079599	FINEMAP	0	5	NA	NA	T	0.1779	0.3033	0.2454	0.4742	0.2349		NA	NA	0.15	RP13-644M16.2	NA	ENSG00000251427	ENST00000514471.1	YES	unprocessed_pseudogene	downstream_gene_variant
ratio	UGT2B10	rs835309	rs62296937	4	69952139	C	T	0.106239	-0.103351	0.0308409	0.000804898	FINEMAP	0	5	NA	NA	C	0.1431	0.0023	0.0276	0.002	0.1657		NA	NA	2.508	UGT2B7	12554	ENSG00000171234	ENST00000502942.1	NA	protein_coding	intron_variant
ratio	UGT2B10	rs835309	rs60862309	4	70015560	A	G	0.186034	-0.0781311	0.0233166	0.000805576	FINEMAP	0	5	NA	NA	A	0.1779	0.3003	0.2454	0.4732	0.2349		NA	NA	1.494	RP13-644M16.2	NA	ENSG00000251427	ENST00000514471.1	YES	unprocessed_pseudogene	downstream_gene_variant
ratio	UGT2B10	rs835309	rs116088493	4	69872703	A	G	0.109259	-0.100923	0.0301567	0.000818065	FINEMAP	0	5	NA	NA	A	0.1521	0.0061	0.1022	0.0437	0.2839		NA	NA	0.846	RP11-813N20.1	NA	ENSG00000251685	ENST00000505092.1	YES	unprocessed_pseudogene	intron_variant,non_coding_transcript_variant
ratio	UGT2B10	rs835309	rs7678006	4	69860613	T	C	0.257654	0.0742334	0.0221929	0.000823079	FINEMAP	0	5	NA	NA	T	0.7813	0.1596	0.6687	0.1895	0.6412		NA	NA	6.101	RP11-468N14.11	NA	ENSG00000250277	ENST00000509604.2	YES	processed_pseudogene	downstream_gene_variant
ratio	UGT2B10	rs835309	rs12500065	4	69635169	T	C	0.107206	-0.103116	0.030841	0.000827343	FINEMAP	0	5	NA	NA	T	0.1481	0.0348	0.0716	0.1171	0.3372		NA	NA	5.456	NA	NA	NA	NA	NA	NA	intergenic_variant
ratio	UGT2B10	rs835309	rs3934038	4	69641471	T	G	0.105754	-0.103303	0.0309008	0.000828589	FINEMAP	0	5	NA	NA	A	NA	NA	NA	NA	NA		NA	NA	4.576	NA	NA	NA	NA	NA	NA	intergenic_variant
ratio	UGT2B10	rs835309	rs4694072	4	69638061	C	T	0.102736	-0.105129	0.0314594	0.000832619	FINEMAP	0	5	NA	NA	C	0.1451	0.0053	0.0685	0.1171	0.3314		NA	NA	2.076	NA	NA	NA	NA	NA	NA	intergenic_variant
ratio	UGT2B10	rs835309	rs112242129	4	70036057	T	G	0.185839	-0.0781082	0.0233914	0.000840252	FINEMAP	0	5	NA	NA	T	0.1779	0.3139	0.2444	0.4732	0.2363		NA	NA	2.593	NA	NA	NA	ENSR00000310313	NA	CTCF_binding_site	regulatory_region_variant
ratio	UGT2B10	rs835309	rs58042229	4	70021438	C	A	0.185717	-0.0780178	0.0233658	0.000840881	FINEMAP	0	5	NA	NA	C	0.1779	0.3033	0.2454	0.4742	0.2349		NA	NA	5.39	NA	NA	NA	NA	NA	NA	intergenic_variant
ratio	UGT2B10	rs835309	rs6818264	4	69657132	T	C	0.102633	-0.104781	0.0313921	0.000844375	FINEMAP	0	5	NA	NA	G	NA	NA	NA	NA	NA		NA	NA	0.635	CTD-2005D20.1	NA	ENSG00000250376	ENST00000505681.1	YES	unprocessed_pseudogene	downstream_gene_variant
ratio	UGT2B10	rs835309	rs4404618	4	70056952	C	T	0.146952	0.0902927	0.0270644	0.000849274	FINEMAP	0	5	NA	NA	A	NA	NA	NA	NA	NA		NA	NA	1.98	RP11-704M14.1	NA	ENSG00000250696	ENST00000504301.1	NA	antisense	intron_variant,non_coding_transcript_variant
ratio	UGT2B10	rs835309	rs7674670	4	69624172	A	C	0.108027	-0.102368	0.0307027	0.00085557	FINEMAP	0	5	NA	NA	A	0.1461	0.0333	0.0675	0.1171	0.3386		NA	NA	2.076	NA	NA	NA	NA	NA	NA	intergenic_variant
ratio	UGT2B10	rs835309	rs114461190	4	69650713	C	T	0.102668	-0.104629	0.0313932	0.000859606	FINEMAP	0	5	NA	NA	A	NA	NA	NA	NA	NA		NA	NA	6.391	CTD-2005D20.1	NA	ENSG00000250376	ENST00000505681.1	YES	unprocessed_pseudogene	intron_variant,non_coding_transcript_variant
ratio	UGT2B10	rs835309	rs114885369	4	69740794	T	C	0.10428	-0.102333	0.0307416	0.000872152	FINEMAP	0	5	NA	NA	T	0.1441	0.0439	0.0757	0.1052	0.3343		NA	NA	0.859	RP11-468N14.5	NA	ENSG00000251529	ENST00000503319.1	YES	unprocessed_pseudogene	downstream_gene_variant
ratio	UGT2B10	rs835309	rs114720429	4	69622708	A	G	0.108036	-0.102209	0.0307092	0.000873784	FINEMAP	0	5	NA	NA	A	0.1461	0.0333	0.0675	0.1171	0.3386		NA	NA	0.319	NA	NA	NA	NA	NA	NA	intergenic_variant
ratio	UGT2B10	rs835309	rs1841039	4	69847013	T	C	0.248839	0.0725613	0.0218123	0.000879063	FINEMAP	0	5	NA	NA	T	0.7823	0.2625	0.7168	0.4444	0.6945		NA	NA	1.357	RP11-468N14.12	NA	ENSG00000249735	ENST00000503544.1	YES	unprocessed_pseudogene	downstream_gene_variant
ratio	UGT2B10	rs835309	rs1968764	4	69687752	G	A	0.105426	-0.102732	0.0309019	0.000885895	FINEMAP	0	5	NA	NA	G	0.1471	0.0431	0.0695	0.1171	0.3372		NA	NA	0.212	UGT2B10	12544	ENSG00000109181	ENST00000265403.7	YES	protein_coding	intron_variant
ratio	UGT2B10	rs835309	rs1902923	4	69846598	A	G	0.248891	0.0725138	0.0218125	0.000886046	FINEMAP	0	5	NA	NA	A	0.7823	0.2632	0.7168	0.4444	0.6945		NA	NA	0.092	RP11-468N14.10	NA	ENSG00000251498	ENST00000515628.1	YES	unprocessed_pseudogene	upstream_gene_variant
ratio	UGT2B10	rs835309	rs6818992	4	69999338	G	A	0.183126	-0.0782314	0.0235782	0.000906806	FINEMAP	0	5	NA	NA	G	0.1789	0.2685	0.2526	0.4782	0.2363		NA	NA	1.968	RP13-644M16.3	NA	ENSG00000250100	ENST00000508057.2	YES	unprocessed_pseudogene	intron_variant,non_coding_transcript_variant
ratio	UGT2B10	rs835309	rs11945705	4	69931265	G	A	0.146869	-0.0860775	0.0260113	0.000935502	FINEMAP	0	5	NA	NA	G	0.1938	0.1702	0.1166	0.0437	0.3213		NA	NA	3.813	RP13-644M16.5	NA	ENSG00000248763	ENST00000507775.2	YES	unprocessed_pseudogene	upstream_gene_variant
ratio	UGT2B10	rs835309	rs116392723	4	69710911	G	A	0.10232	-0.102699	0.0310993	0.000958938	FINEMAP	0	5	NA	NA	C	NA	NA	NA	NA	NA		NA	NA	1.301	NA	NA	NA	NA	NA	NA	intergenic_variant
ratio	UGT2B10	rs835309	rs7691445	4	69855536	T	C	0.258068	0.073033	0.0221269	0.000964635	FINEMAP	0	5	NA	NA	G	NA	NA	NA	NA	NA		NA	NA	0.011	RP11-468N14.12	NA	ENSG00000249735	ENST00000503544.1	YES	unprocessed_pseudogene	upstream_gene_variant
ratio	UGT2B10	rs835309	rs62298873	4	69988580	G	A	0.119036	-0.0942062	0.0285837	0.00098141	FINEMAP	0	5	NA	NA	G	0.1541	0.143	0.1196	0.0446	0.3228		NA	NA	4.86	RP13-644M16.1	NA	ENSG00000251284	ENST00000506559.2	YES	processed_pseudogene	upstream_gene_variant
ratio	UGT2B10	rs835309	rs7691258	4	69855441	A	C	0.258219	0.0727886	0.0221095	0.0009941	FINEMAP	0	5	NA	NA	A	0.7813	0.1596	0.6687	0.1895	0.6412		NA	NA	1.507	RP11-468N14.12	NA	ENSG00000249735	ENST00000503544.1	YES	unprocessed_pseudogene	upstream_gene_variant
ratio	UGT2B10	rs835309	rs6849125	4	69767506	T	C	0.100999	-0.103449	0.0315009	0.00102343	FINEMAP	0	5	NA	NA	T	0.1441	0.0045	0.0777	0.1121	0.3242		NA	NA	0.72	RP11-468N14.13	NA	ENSG00000272626	ENST00000608365.1	YES	lincRNA	intron_variant,non_coding_transcript_variant
ratio	UGT2B10	rs835309	rs55905314	4	69955809	C	T	0.119553	-0.0935719	0.0285031	0.00102756	FINEMAP	0	5	NA	NA	C	0.1551	0.1543	0.1186	0.0437	0.3228		NA	NA	3.494	UGT2B7	12554	ENSG00000171234	ENST00000502942.1	NA	protein_coding	intron_variant
ratio	UGT2B10	rs835309	rs55762706	4	70034489	T	C	0.181958	-0.0775371	0.02365	0.00104353	FINEMAP	0	5	NA	NA	T	0.1779	0.3026	0.2474	0.4732	0.2363		NA	NA	2.26	NA	NA	NA	NA	NA	NA	intergenic_variant
ratio	UGT2B10	rs835309	rs115259828	4	69712995	A	G	0.105634	-0.100155	0.0306227	0.00107321	FINEMAP	0	5	NA	NA	A	0.1441	0.0545	0.0746	0.1052	0.3343		NA	NA	0.702	NA	NA	NA	NA	NA	NA	intergenic_variant
ratio	UGT2B10	rs835309	rs4694340	4	69676142	G	A	0.102978	-0.102188	0.0313128	0.00110061	FINEMAP	0	5	NA	NA	G	0.1471	0.0053	0.0695	0.1181	0.33		NA	NA	3.203	RP11-468N14.1	NA	ENSG00000251236	ENST00000507455.1	YES	unprocessed_pseudogene	upstream_gene_variant
ratio	UGT2B10	rs835309	rs6831147	4	69851263	G	A	0.25764	0.0717361	0.0220019	0.00111235	FINEMAP	0	5	NA	NA	G	0.7823	0.1596	0.6718	0.2718	0.6873		NA	NA	5.66	RP11-468N14.12	NA	ENSG00000249735	ENST00000503544.1	YES	unprocessed_pseudogene	intron_variant,non_coding_transcript_variant
ratio	UGT2B10	rs835309	rs4418041	4	69910892	G	A	0.10945	-0.0978984	0.030031	0.00111448	FINEMAP	0	5	NA	NA	G	0.1521	0.0038	0.1063	0.0437	0.2795		NA	NA	2.674	RP11-813N20.3	NA	ENSG00000250919	ENST00000508672.1	YES	unprocessed_pseudogene	downstream_gene_variant
ratio	UGT2B10	rs835309	rs6837000	4	69851169	C	T	0.257639	0.071731	0.0220088	0.00111727	FINEMAP	0	5	NA	NA	A	NA	NA	NA	NA	NA		NA	NA	4.863	RP11-468N14.12	NA	ENSG00000249735	ENST00000503544.1	YES	unprocessed_pseudogene	intron_variant,non_coding_transcript_variant
ratio	UGT2B10	rs835309	rs11249529	4	69997633	A	C	0.12202	-0.0917618	0.0281857	0.00113146	FINEMAP	0	5	NA	NA	A	0.1541	0.1921	0.1196	0.0446	0.3285		NA	NA	1.927	RP13-644M16.3	NA	ENSG00000250100	ENST00000508057.2	YES	unprocessed_pseudogene	intron_variant,non_coding_transcript_variant
ratio	UGT2B10	rs835309	rs62298872	4	69987215	A	G	0.126846	-0.089256	0.0275947	0.00121842	FINEMAP	0	5	NA	NA	A	0.1541	0.2519	0.1196	0.0446	0.33		NA	NA	2.848	RP13-644M16.1	NA	ENSG00000251284	ENST00000506559.2	YES	processed_pseudogene	upstream_gene_variant
ratio	UGT2B10	rs835309	rs115632185	4	70086776	G	T	0.151353	-0.0858851	0.0266297	0.00125901	FINEMAP	0	5	NA	NA	G	0.162	0.0847	0.1176	0.1835	0.0865		NA	NA	3.443	RP11-704M14.2	NA	ENSG00000268803	ENST00000514003.2	YES	unprocessed_pseudogene	upstream_gene_variant
ratio	UGT2B10	rs835309	rs13136922	4	69975162	A	G	0.126788	-0.0887779	0.0275294	0.00126042	FINEMAP	0	5	NA	NA	A	0.1551	0.2564	0.1186	0.0437	0.33		NA	NA	1.057	UGT2B7	12554	ENSG00000171234	ENST00000305231.7	YES	protein_coding	intron_variant
ratio	UGT2B10	rs835309	rs1841046	4	69717920	A	G	0.101246	-0.10079	0.031278	0.00127124	FINEMAP	0	5	NA	NA	A	0.1441	0.0045	0.0746	0.1052	0.3256		NA	NA	1.388	NA	NA	NA	NA	NA	NA	intergenic_variant
ratio	UGT2B10	rs835309	rs78680893	4	70323131	G	A	0.216886	-0.0748482	0.0232278	0.00127143	FINEMAP	0	5	NA	NA	G	0.2227	0.0061	0.1084	0	0.1066		NA	NA	0.795	NA	NA	NA	NA	NA	NA	intergenic_variant
ratio	UGT2B10	rs835309	rs7435335	4	69971335	A	G	0.126801	-0.0885974	0.0274994	0.00127392	FINEMAP	0	5	NA	NA	A	0.1551	0.2572	0.1176	0.0437	0.33		NA	NA	1.058	UGT2B7	12554	ENSG00000171234	ENST00000305231.7	YES	protein_coding	intron_variant
ratio	UGT2B10	rs835309	rs28365062	4	69964271	G	A	0.119591	-0.0915623	0.0284279	0.00127809	FINEMAP	0	5	NA	NA	G	0.1551	0.1543	0.1186	0.0437	0.3228	PA166156676	NA	NA	0.134	UGT2B7	12554	ENSG00000171234	ENST00000305231.7	YES	protein_coding	synonymous_variant
ratio	UGT2B10	rs835309	rs12506592	4	69956736	G	A	0.126637	-0.0885687	0.0275814	0.00132195	FINEMAP	0	5	NA	NA	G	0.1551	0.2564	0.1186	0.0437	0.33		NA	NA	3.167	UGT2B7	12554	ENSG00000171234	ENST00000502942.1	NA	protein_coding	intron_variant
ratio	UGT2B10	rs835309	rs4348159	4	69972952	T	C	0.125513	-0.0882601	0.0276389	0.00140641	FINEMAP	0	5	NA	NA	A	NA	NA	NA	NA	NA		NA	NA	33	UGT2B7	12554	ENSG00000171234	ENST00000305231.7	YES	protein_coding	stop_gained
ratio	UGT2B10	rs835309	rs62298861	4	69963944	G	A	0.128948	-0.0874002	0.0273894	0.00141769	FINEMAP	0	5	NA	NA	G	0.1551	0.2746	0.1186	0.0437	0.3329	PA166156692	NA	NA	1.023	UGT2B7	12554	ENSG00000171234	ENST00000305231.7	YES	protein_coding	intron_variant
ratio	UGT2B10	rs835309	rs62296919	4	69933372	A	G	0.147635	-0.0829908	0.0260606	0.00144988	FINEMAP	0	5	NA	NA	A	0.1948	0.1702	0.1268	0.0437	0.3501		NA	NA	0.672	RP13-644M16.5	NA	ENSG00000248763	ENST00000507775.2	YES	unprocessed_pseudogene	intron_variant,non_coding_transcript_variant
ratio	UGT2B10	rs835309	rs4259121	4	69932870	G	A	0.147632	-0.0829434	0.0260581	0.00145747	FINEMAP	0	5	NA	NA	G	0.1948	0.1702	0.1268	0.0437	0.3501		NA	NA	0.147	RP13-644M16.5	NA	ENSG00000248763	ENST00000507775.2	YES	unprocessed_pseudogene	intron_variant,non_coding_transcript_variant
ratio	UGT2B10	rs835309	rs4434329	4	69932752	T	C	0.147633	-0.0829371	0.0260576	0.00145843	FINEMAP	0	5	NA	NA	T	0.1948	0.1702	0.1268	0.0437	0.3501		NA	NA	2.841	RP13-644M16.5	NA	ENSG00000248763	ENST00000507775.2	YES	unprocessed_pseudogene	intron_variant,non_coding_transcript_variant
ratio	UGT2B10	rs835309	rs62298881	4	70008252	T	C	0.102415	-0.0967084	0.0304253	0.00148015	FINEMAP	0	5	NA	NA	A	NA	NA	NA	NA	NA		NA	NA	2.324	RP13-644M16.2	NA	ENSG00000251427	ENST00000514471.1	YES	unprocessed_pseudogene	upstream_gene_variant
ratio	UGT2B10	rs835309	rs62298883	4	70011194	G	T	0.10242	-0.0965437	0.030425	0.00150783	FINEMAP	0	5	NA	NA	G	0.1352	0.0038	0.1196	0.0476	0.3026		NA	NA	0.947	RP13-644M16.2	NA	ENSG00000251427	ENST00000514471.1	YES	unprocessed_pseudogene	intron_variant,non_coding_transcript_variant
ratio	UGT2B10	rs835309	rs9991142	4	69932587	C	T	0.147724	-0.0826262	0.0260441	0.00151104	FINEMAP	0	5	NA	NA	C	0.1948	0.1694	0.1268	0.0437	0.3501		NA	NA	1.735	RP13-644M16.5	NA	ENSG00000248763	ENST00000507775.2	YES	unprocessed_pseudogene	intron_variant,non_coding_transcript_variant
ratio	UGT2B10	rs835309	rs72642933	4	69881561	C	T	0.103694	-0.0988514	0.0312614	0.00156639	FINEMAP	0	5	NA	NA	C	0.1402	0.0023	0.0266	0.003	0.1585		NA	NA	2.869	RP11-813N20.1	NA	ENSG00000251685	ENST00000505092.1	YES	unprocessed_pseudogene	intron_variant,non_coding_transcript_variant
ratio	UGT2B10	rs835309	rs34545777	4	69950014	A	G	0.128731	-0.0856838	0.0274567	0.00180429	FINEMAP	0	5	NA	NA	A	0.1561	0.2761	0.1186	0.0437	0.3329		NA	NA	1.582	UGT2B7	12554	ENSG00000171234	ENST00000502942.1	NA	protein_coding	intron_variant
ratio	UGT2B10	rs835309	rs7680341	4	69947300	G	A	0.125672	-0.086292	0.0277267	0.00185677	FINEMAP	0	5	NA	NA	G	0.1551	0.2368	0.1186	0.0437	0.3285		NA	NA	1.059	UGT2B7	12554	ENSG00000171234	ENST00000502942.1	NA	protein_coding	intron_variant
ratio	UGT2B10	rs835309	rs12508596	4	69923133	G	A	0.118292	-0.0882549	0.0283965	0.00188392	FINEMAP	0	5	NA	NA	G	0.1551	0.1293	0.1074	0.0437	0.2911		NA	NA	5.002	UGT2B7	12554	ENSG00000171234	ENST00000502942.1	NA	protein_coding	intron_variant
ratio	UGT2B10	rs835309	rs12503622	4	70022895	A	G	0.10355	-0.0944206	0.030472	0.00194439	FINEMAP	0	5	NA	NA	A	0.1352	0.0038	0.1207	0.0476	0.3026		NA	NA	0.919	NA	NA	NA	ENSM00522586398	NA	NA	TF_binding_site_variant
ratio	UGT2B10	rs835309	rs12499192	4	69943548	G	T	0.117321	-0.0865698	0.0285274	0.00240842	FINEMAP	0	5	NA	NA	G	0.1551	0.1218	0.1196	0.0437	0.317		NA	NA	5.822	UGT2B7	12554	ENSG00000171234	ENST00000502942.1	NA	protein_coding	intron_variant
ratio	UGT2B10	rs835309	rs7695476	4	69837898	C	T	0.247635	0.0663413	0.0218818	0.00243099	FINEMAP	0	5	NA	NA	C	0.7863	0.2292	0.7055	0.3988	0.6931		NA	NA	0.023	RP11-468N14.10	NA	ENSG00000251498	ENST00000515628.1	YES	unprocessed_pseudogene	downstream_gene_variant
ratio	UGT2B10	rs835309	rs4554146	4	69922466	C	A	0.117587	-0.086585	0.0285604	0.00243227	FINEMAP	0	5	NA	NA	C	0.1551	0.1293	0.1074	0.0437	0.2911		NA	NA	3.569	UGT2B7	12554	ENSG00000171234	ENST00000502942.1	NA	protein_coding	intron_variant
ratio	UGT2B10	rs835309	rs7690181	4	69838088	G	A	0.24765	0.0663007	0.0218791	0.00244289	FINEMAP	0	5	NA	NA	G	0.7863	0.2292	0.7055	0.3988	0.6931		NA	NA	7.414	RP11-468N14.10	NA	ENSG00000251498	ENST00000515628.1	YES	unprocessed_pseudogene	downstream_gene_variant
ratio	UGT2B10	rs835309	rs59314351	4	69944916	C	T	0.117285	-0.086425	0.0285363	0.00245696	FINEMAP	0	5	NA	NA	C	0.1551	0.1218	0.1176	0.0437	0.317		NA	NA	4.214	UGT2B7	12554	ENSG00000171234	ENST00000502942.1	NA	protein_coding	intron_variant
ratio	UGT2B10	rs835309	rs6847948	4	69835407	A	G	0.247482	0.0657879	0.0218087	0.00255633	FINEMAP	0	5	NA	NA	A	0.7863	0.2511	0.7055	0.3988	0.6945		NA	NA	1.631	RP11-468N14.10	NA	ENSG00000251498	ENST00000515628.1	YES	unprocessed_pseudogene	downstream_gene_variant
ratio	UGT2B10	rs835309	rs3886642	4	69833007	T	C	0.247618	0.0657529	0.0217999	0.0025596	FINEMAP	0	5	NA	NA	T	0.7863	0.2511	0.7055	0.3988	0.6945		NA	NA	1.96	NA	NA	NA	NA	NA	NA	intergenic_variant
ratio	UGT2B10	rs835309	rs3886643	4	69832836	C	T	0.247617	0.0657485	0.0217999	0.00256137	FINEMAP	0	5	NA	NA	A	NA	NA	NA	NA	NA		NA	NA	1.701	NA	NA	NA	NA	NA	NA	intergenic_variant
ratio	UGT2B10	rs835309	rs1598903	4	69832315	G	A	0.247617	0.0657277	0.0218005	0.0025701	FINEMAP	0	5	NA	NA	G	0.7863	0.2511	0.7055	0.3988	0.6945		NA	NA	0.251	NA	NA	NA	ENSR00001990822	NA	open_chromatin_region	regulatory_region_variant
ratio	UGT2B10	rs835309	rs6812186	4	69838907	C	T	0.24752	0.0658762	0.0218718	0.00259601	FINEMAP	0	5	NA	NA	C	0.7863	0.2292	0.7065	0.3988	0.6931		NA	NA	6.656	RP11-468N14.10	NA	ENSG00000251498	ENST00000515628.1	YES	unprocessed_pseudogene	non_coding_transcript_exon_variant
ratio	UGT2B10	rs835309	rs58965335	4	69945115	G	A	0.115908	-0.0864499	0.0288487	0.00272954	FINEMAP	0	5	NA	NA	G	0.1541	0.1067	0.1176	0.0437	0.317		NA	NA	0.119	UGT2B7	12554	ENSG00000171234	ENST00000502942.1	NA	protein_coding	intron_variant
ratio	UGT2B10	rs835309	rs146146920	4	69942544	T	C	0.115906	-0.0863497	0.0288362	0.00274903	FINEMAP	0	5	NA	NA	G	NA	NA	NA	NA	NA		NA	NA	4.163	UGT2B7	12554	ENSG00000171234	ENST00000502942.1	NA	protein_coding	intron_variant
ratio	UGT2B10	rs835309	rs11937195	4	69940122	A	C	0.116073	-0.085961	0.0287915	0.00282986	FINEMAP	0	5	NA	NA	A	0.1551	0.1067	0.1176	0.0437	0.317		NA	NA	1.386	RP13-644M16.5	NA	ENSG00000248763	ENST00000507775.2	YES	unprocessed_pseudogene	downstream_gene_variant
ratio	UGT2B10	rs835309	rs11249518	4	69837094	A	G	0.246314	0.0647693	0.0218341	0.00301279	FINEMAP	0	5	NA	NA	A	0.7863	0.2504	0.7055	0.3978	0.6945		NA	NA	0.891	RP11-468N14.10	NA	ENSG00000251498	ENST00000515628.1	YES	unprocessed_pseudogene	downstream_gene_variant
ratio	UGT2B10	rs835309	rs4343788	4	69922544	T	C	0.116176	-0.0854592	0.0288254	0.00302956	FINEMAP	0	5	NA	NA	T	0.1551	0.1074	0.1074	0.0437	0.2911		NA	NA	2.218	UGT2B7	12554	ENSG00000171234	ENST00000502942.1	NA	protein_coding	intron_variant
ratio	UGT2B10	rs835309	rs2011141	4	69840854	A	C	0.245569	0.0645243	0.0217936	0.00306943	FINEMAP	0	5	NA	NA	A	0.7863	0.2489	0.7065	0.3988	0.6945		NA	NA	0.557	RP11-468N14.10	NA	ENSG00000251498	ENST00000515628.1	YES	unprocessed_pseudogene	intron_variant,non_coding_transcript_variant
ratio	UGT2B10	rs835309	rs1458229	4	69839734	G	A	0.246669	0.0642572	0.0217911	0.00319035	FINEMAP	0	5	NA	NA	G	0.7873	0.2504	0.7055	0.3988	0.6945		NA	NA	4.243	RP11-468N14.10	NA	ENSG00000251498	ENST00000515628.1	YES	unprocessed_pseudogene	splice_polypyrimidine_tract_variant,intron_variant,non_coding_transcript_variant
ratio	UGT2B10	rs835309	rs56943005	4	69873502	G	A	0.114977	-0.0844007	0.0290842	0.00370849	FINEMAP	0	5	NA	NA	G	0.1521	0.1165	0.1022	0.0437	0.2925		NA	NA	4.076	RP11-813N20.1	NA	ENSG00000251685	ENST00000505092.1	YES	unprocessed_pseudogene	intron_variant,non_coding_transcript_variant
ratio	UGT2B10	rs835309	rs60276248	4	69873380	G	T	0.115038	-0.0842003	0.0290738	0.0037785	FINEMAP	0	5	NA	NA	G	0.1521	0.1165	0.1022	0.0437	0.2925		NA	NA	1.104	RP11-813N20.1	NA	ENSG00000251685	ENST00000505092.1	YES	unprocessed_pseudogene	intron_variant,non_coding_transcript_variant
ratio	UGT2B10	rs835309	rs4694550	4	69886275	C	T	0.114967	-0.0832498	0.0290979	0.00422275	FINEMAP	0	5	NA	NA	C	0.1531	0.115	0.1002	0.0437	0.2911		NA	NA	6.101	RP11-813N20.1	NA	ENSG00000251685	ENST00000505092.1	YES	unprocessed_pseudogene	upstream_gene_variant
ratio	UGT2B10	rs835309	rs1841052	4	69872667	T	C	0.114917	-0.0829491	0.0290724	0.0043283	FINEMAP	0	5	NA	NA	T	0.1521	0.1165	0.1022	0.0437	0.2925		NA	NA	0.086	RP11-813N20.1	NA	ENSG00000251685	ENST00000505092.1	YES	unprocessed_pseudogene	intron_variant,non_coding_transcript_variant
ratio	UGT2B10	rs835309	rs72642938	4	69891012	A	G	0.115028	-0.0827484	0.0290654	0.00441365	FINEMAP	0	5	NA	NA	A	0.1521	0.1233	0.1002	0.0437	0.2911		NA	NA	2.099	RP11-813N20.1	NA	ENSG00000251685	ENST00000505092.1	YES	unprocessed_pseudogene	upstream_gene_variant
ratio	UGT2B10	rs835309	rs138075742	4	69921284	A	C	0.114655	-0.0813524	0.0290273	0.00506894	FINEMAP	0	5	NA	NA	A	0.1521	0.1074	0.1063	0.0437	0.2867		NA	NA	0.794	UGT2B7	12554	ENSG00000171234	ENST00000502942.1	NA	protein_coding	intron_variant
ratio	UGT2B10	rs835309	rs12510036	4	69763314	C	T	0.108233	-0.0852154	0.0304123	0.00507857	FINEMAP	0	5	NA	NA	C	0.1461	0.0764	0.0982	0.1677	0.3746		NA	NA	3.619	RP11-468N14.13	NA	ENSG00000272626	ENST00000608365.1	YES	lincRNA	downstream_gene_variant
ratio	UGT2B10	rs835309	rs12507556	4	69918740	T	C	0.114454	-0.0813115	0.0290446	0.00511751	FINEMAP	0	5	NA	NA	A	NA	NA	NA	NA	NA		NA	NA	0.745	UGT2B7	12554	ENSG00000171234	ENST00000502942.1	NA	protein_coding	intron_variant
ratio	UGT2B10	rs835309	rs4694152	4	69901002	A	C	0.115121	-0.080989	0.0289572	0.00516028	FINEMAP	0	5	NA	NA	A	0.1521	0.115	0.1002	0.0437	0.2911		NA	NA	0.133	RP11-813N20.3	NA	ENSG00000250919	ENST00000508672.1	YES	unprocessed_pseudogene	intron_variant,non_coding_transcript_variant
ratio	UGT2B10	rs835309	rs4403109	4	70007677	G	A	0.112491	-0.0787115	0.0288124	0.00629774	FINEMAP	0	5	NA	NA	G	0.1372	0.1831	0.1217	0.0476	0.3213		NA	NA	0.206	RP13-644M16.2	NA	ENSG00000251427	ENST00000514471.1	YES	unprocessed_pseudogene	upstream_gene_variant
ratio	UGT2B10	rs835309	rs55676022	4	70019982	T	G	0.149643	-0.0691249	0.0253609	0.00641744	FINEMAP	0	5	NA	NA	T	0.17	0.3442	0.1288	0.0476	0.3602		NA	NA	2.557	NA	NA	NA	NA	NA	NA	intergenic_variant
ratio	UGT2B10	rs835309	rs6847539	4	69772694	A	C	0.12518	-0.0762975	0.028359	0.00713634	FINEMAP	0	5	NA	NA	A	0.1481	0.1982	0.1084	0.1796	0.3948		NA	NA	6.332	RP11-468N14.13	NA	ENSG00000272626	ENST00000608365.1	YES	lincRNA	non_coding_transcript_exon_variant
ratio	UGT2B10	rs835309	rs13110356	4	70292237	C	T	0.367355	-0.0514713	0.0191832	0.00729341	FINEMAP	0	5	NA	NA	C	0.3767	0.475	0.4182	0.2341	0.4207		NA	NA	0.307	RP11-790I12.2	NA	ENSG00000249956	ENST00000514441.1	YES	processed_pseudogene	downstream_gene_variant
ratio	UGT2B10	rs835309	rs10015332	4	69854923	C	T	0.046672	-0.132067	0.0498567	0.00807478	FINEMAP	0	5	NA	NA	A	NA	NA	NA	NA	NA		NA	NA	3.329	RP11-468N14.12	NA	ENSG00000249735	ENST00000503544.1	YES	unprocessed_pseudogene	upstream_gene_variant
ratio	UGT2B10	rs835309	rs2736491	4	70296662	T	C	0.371161	0.0504969	0.0191286	0.00829393	FINEMAP	0	5	NA	NA	T	0.6233	0.4834	0.5828	0.7659	0.5778		NA	NA	5.937	NA	NA	NA	NA	NA	NA	intergenic_variant
ratio	UGT2B10	rs835309	rs11249517	4	69824923	A	G	0.258785	0.0575304	0.0221469	0.00938589	FINEMAP	0	5	NA	NA	A	0.7863	0.1362	0.5961	0.2242	0.6888		NA	NA	1.465	NA	NA	NA	NA	NA	NA	intergenic_variant
ratio	UGT2B10	rs835309	rs2199040	4	69825314	T	C	0.258777	0.0575004	0.0221444	0.00941471	FINEMAP	0	5	NA	NA	T	0.7873	0.1354	0.5961	0.2242	0.6931		NA	NA	4.298	NA	NA	NA	NA	NA	NA	intergenic_variant
ratio	UGT2B10	rs835309	rs28485675	4	69833430	T	G	0.26041	0.0570469	0.0221262	0.00993034	FINEMAP	0	5	NA	NA	T	0.7853	0.1362	0.5961	0.2252	0.6873		NA	NA	0.915	NA	NA	NA	NA	NA	NA	intergenic_variant
ratio	UGT2B10	rs835309	rs12719832	4	69840562	T	G	0.259526	0.056303	0.0220983	0.0108392	FINEMAP	0	5	NA	NA	T	0.7853	0.1346	0.5961	0.2252	0.6873		NA	NA	2.061	RP11-468N14.10	NA	ENSG00000251498	ENST00000515628.1	YES	unprocessed_pseudogene	intron_variant,non_coding_transcript_variant
ratio	UGT2B10	rs835309	rs2013866	4	69842746	A	G	0.259445	0.0562318	0.0220977	0.0109377	FINEMAP	0	5	NA	NA	A	0.7853	0.1346	0.5961	0.2252	0.6873		NA	NA	0.242	RP11-468N14.10	NA	ENSG00000251498	ENST00000515628.1	YES	unprocessed_pseudogene	upstream_gene_variant
ratio	UGT2B10	rs835309	rs12719833	4	69840571	T	G	0.259677	0.0562276	0.0220973	0.010942	FINEMAP	0	5	NA	NA	T	0.7853	0.1346	0.5961	0.2252	0.6873		NA	NA	1.065	RP11-468N14.10	NA	ENSG00000251498	ENST00000515628.1	YES	unprocessed_pseudogene	intron_variant,non_coding_transcript_variant
ratio	UGT2B10	rs835309	rs12719835	4	69842180	C	T	0.259449	0.0562261	0.0220975	0.0109448	FINEMAP	0	5	NA	NA	C	0.7853	0.1346	0.5961	0.2252	0.6873		NA	NA	0.127	RP11-468N14.10	NA	ENSG00000251498	ENST00000515628.1	YES	unprocessed_pseudogene	upstream_gene_variant
ratio	UGT2B10	rs835309	rs12719834	4	69841874	C	T	0.259455	0.05621	0.0220968	0.0109651	FINEMAP	0	5	NA	NA	A	NA	NA	NA	NA	NA		NA	NA	4.875	RP11-468N14.10	NA	ENSG00000251498	ENST00000515628.1	YES	unprocessed_pseudogene	upstream_gene_variant
ratio	UGT2B10	rs835309	rs6812415	4	69839029	C	T	0.259466	0.0561969	0.0220976	0.0109866	FINEMAP	0	5	NA	NA	A	NA	NA	NA	NA	NA		NA	NA	1.796	RP11-468N14.10	NA	ENSG00000251498	ENST00000515628.1	YES	unprocessed_pseudogene	intron_variant,non_coding_transcript_variant
ratio	UGT2B10	rs835309	rs7679122	4	69820283	A	C	0.255995	0.0561308	0.0222919	0.0118028	FINEMAP	0	5	NA	NA	A	0.7913	0.1377	0.5982	0.2173	0.6916		NA	NA	1.02	UGT2A3	28528	ENSG00000135220	ENST00000251566.4	YES	protein_coding	upstream_gene_variant
ratio	UGT2B10	rs835309	rs4146121	4	69828879	G	A	0.258776	0.0549215	0.0221707	0.0132413	FINEMAP	0	5	NA	NA	G	0.7863	0.1362	0.5961	0.2252	0.6902		NA	NA	3.883	NA	NA	NA	NA	NA	NA	intergenic_variant
ratio	UGT2B10	rs835309	rs1902936	4	69831120	A	C	0.258802	0.0548907	0.0221757	0.0133138	FINEMAP	0	5	NA	NA	A	0.7863	0.1354	0.5961	0.2252	0.6902		NA	NA	1.461	NA	NA	NA	NA	NA	NA	intergenic_variant
ratio	UGT2B10	rs835309	rs12651515	4	70308238	A	G	0.0587931	-0.0984775	0.0397984	0.0133456	FINEMAP	0	5	NA	NA	A	0.0606	0.0598	0.1513	0.246	0.0951		NA	NA	0.446	RP11-790I12.3	NA	ENSG00000250828	ENST00000502633.1	YES	unprocessed_pseudogene	downstream_gene_variant
ratio	UGT2B10	rs835309	rs4487432	4	69827889	G	A	0.258823	0.0547096	0.0221571	0.0135427	FINEMAP	0	5	NA	NA	G	0.7853	0.1362	0.5971	0.2252	0.6902		NA	NA	11.63	NA	NA	NA	NA	NA	NA	intergenic_variant
ratio	UGT2B10	rs835309	rs10027817	4	69829222	A	G	0.25889	0.0545636	0.0221568	0.0137929	FINEMAP	0	5	NA	NA	A	0.7863	0.1354	0.5961	0.2252	0.6902		NA	NA	3.144	NA	NA	NA	NA	NA	NA	intergenic_variant
ratio	UGT2B10	rs835309	rs2736486	4	70299686	T	C	0.374296	0.04659	0.0190843	0.0146353	FINEMAP	0	5	NA	NA	A	NA	NA	NA	NA	NA		NA	NA	0.594	RP11-790I12.3	NA	ENSG00000250828	ENST00000502633.1	YES	unprocessed_pseudogene	upstream_gene_variant
ratio	UGT2B10	rs835309	rs2736487	4	70299575	A	G	0.374828	0.0465703	0.0191105	0.014814	FINEMAP	0	5	NA	NA	A	0.6233	0.4175	0.5818	0.7659	0.5749		NA	NA	0.907	RP11-790I12.3	NA	ENSG00000250828	ENST00000502633.1	YES	unprocessed_pseudogene	upstream_gene_variant
ratio	UGT2B10	rs835309	rs4694181	4	70004010	A	C	0.125888	-0.0660915	0.0272104	0.0151445	FINEMAP	0	5	NA	NA	A	0.1412	0.3404	0.1196	0.0466	0.33		NA	NA	0.976	RP13-644M16.3	NA	ENSG00000250100	ENST00000508057.2	YES	unprocessed_pseudogene	downstream_gene_variant
ratio	UGT2B10	rs835309	rs12505263	4	69821169	T	C	0.257612	0.0533744	0.0221394	0.0159162	FINEMAP	0	5	NA	NA	T	0.7873	0.1362	0.5961	0.2242	0.6916		NA	NA	9.129	UGT2A3	28528	ENSG00000135220	ENST00000251566.4	YES	protein_coding	upstream_gene_variant
ratio	UGT2B10	rs835309	rs2736498	4	70294107	T	C	0.375143	0.0459035	0.0191404	0.0164735	FINEMAP	0	5	NA	NA	G	NA	NA	NA	NA	NA		NA	NA	0.006	NA	NA	NA	NA	NA	NA	intergenic_variant
ratio	UGT2B10	rs835309	rs2642830	4	70293291	A	C	0.375118	0.0458876	0.0191416	0.0165178	FINEMAP	0	5	NA	NA	A	0.6233	0.4175	0.5818	0.7659	0.5749		NA	NA	0.632	RP11-790I12.2	NA	ENSG00000249956	ENST00000514441.1	YES	processed_pseudogene	downstream_gene_variant
ratio	UGT2B10	rs835309	rs13125664	4	70314265	T	C	0.220769	-0.0542959	0.022753	0.0170179	FINEMAP	0	5	NA	NA	A	NA	NA	NA	NA	NA		NA	NA	0.905	RP11-790I12.4	NA	ENSG00000249686	ENST00000510750.1	YES	unprocessed_pseudogene	upstream_gene_variant
ratio	UGT2B10	rs835309	rs11935488	4	70017067	A	G	0.123594	-0.0647975	0.0273393	0.0177824	FINEMAP	0	5	NA	NA	A	0.1372	0.329	0.1196	0.0476	0.3314		NA	NA	0.005	RP13-644M16.2	NA	ENSG00000251427	ENST00000514471.1	YES	unprocessed_pseudogene	downstream_gene_variant
ratio	UGT2B10	rs835309	rs10024827	4	69864584	G	A	0.045752	-0.118248	0.0503647	0.0188828	FINEMAP	0	5	NA	NA	C	NA	NA	NA	NA	NA		NA	NA	0.223	RP11-468N14.11	NA	ENSG00000250277	ENST00000509604.2	YES	processed_pseudogene	upstream_gene_variant
ratio	UGT2B10	rs835309	rs7657317	4	69865396	A	G	0.045751	-0.118228	0.0503825	0.0189449	FINEMAP	0	5	NA	NA	A	0.9901	0.5151	0.8957	0.7946	0.9179		NA	NA	0.024	RP11-468N14.11	NA	ENSG00000250277	ENST00000509604.2	YES	processed_pseudogene	upstream_gene_variant
ratio	UGT2B10	rs835309	rs4457017	4	70013214	T	C	0.124075	-0.0639013	0.027298	0.0192386	FINEMAP	0	5	NA	NA	A	NA	NA	NA	NA	NA		NA	NA	5.631	RP13-644M16.2	NA	ENSG00000251427	ENST00000514471.1	YES	unprocessed_pseudogene	non_coding_transcript_exon_variant
ratio	UGT2B10	rs835309	rs11932052	4	70004874	G	A	0.128407	-0.0628477	0.0271471	0.0206085	FINEMAP	0	5	NA	NA	G	0.1412	0.3631	0.1186	0.0476	0.3314		NA	NA	2.619	RP13-644M16.3	NA	ENSG00000250100	ENST00000508057.2	YES	unprocessed_pseudogene	downstream_gene_variant
ratio	UGT2B10	rs835309	rs78584760	4	70039575	G	A	0.0476371	-0.104305	0.0464518	0.0247396	FINEMAP	0	5	NA	NA	G	0.0507	0.0023	0.1155	0.0605	0.0245		NA	NA	1.488	NA	NA	NA	NA	NA	NA	intergenic_variant
ratio	UGT2B10	rs835309	rs12719836	4	69842205	C	T	0.075513	-0.0862222	0.0385228	0.0252072	FINEMAP	0	5	NA	NA	A	NA	NA	NA	NA	NA		NA	NA	0.137	RP11-468N14.10	NA	ENSG00000251498	ENST00000515628.1	YES	unprocessed_pseudogene	upstream_gene_variant
ratio	UGT2B10	rs835309	rs1458227	4	69835860	T	G	0.076189	-0.0858064	0.0385786	0.0261352	FINEMAP	0	5	NA	NA	A	NA	NA	NA	NA	NA		NA	NA	0.083	RP11-468N14.10	NA	ENSG00000251498	ENST00000515628.1	YES	unprocessed_pseudogene	downstream_gene_variant
ratio	UGT2B10	rs835309	rs1458228	4	69835837	A	G	0.076206	-0.0857695	0.038579	0.0262012	FINEMAP	0	5	NA	NA	A	0.9573	0.4236	0.8855	0.746	0.8804		NA	NA	1.207	RP11-468N14.10	NA	ENSG00000251498	ENST00000515628.1	YES	unprocessed_pseudogene	downstream_gene_variant
ratio	UGT2B10	rs835309	rs6833931	4	69835294	G	T	0.076221	-0.0856924	0.0385672	0.02629	FINEMAP	0	5	NA	NA	A	NA	NA	NA	NA	NA		NA	NA	6.148	RP11-468N14.10	NA	ENSG00000251498	ENST00000515628.1	YES	unprocessed_pseudogene	downstream_gene_variant
ratio	UGT2B10	rs835309	rs6833541	4	69835126	C	T	0.076229	-0.0856772	0.0385627	0.0262992	FINEMAP	0	5	NA	NA	A	NA	NA	NA	NA	NA		NA	NA	6.592	RP11-468N14.10	NA	ENSG00000251498	ENST00000515628.1	YES	unprocessed_pseudogene	downstream_gene_variant
ratio	UGT2B10	rs835309	rs6847505	4	69835174	A	G	0.076221	-0.0856763	0.0385647	0.0263085	FINEMAP	0	5	NA	NA	A	0.9573	0.4236	0.8855	0.746	0.8804		NA	NA	3.828	RP11-468N14.10	NA	ENSG00000251498	ENST00000515628.1	YES	unprocessed_pseudogene	downstream_gene_variant
ratio	UGT2B10	rs835309	rs2331565	4	69830359	T	G	0.076393	-0.084806	0.038468	0.0274833	FINEMAP	0	5	NA	NA	A	NA	NA	NA	NA	NA		NA	NA	1.114	NA	NA	NA	NA	NA	NA	intergenic_variant
ratio	UGT2B10	rs835309	rs1458231	4	69833651	T	G	0.076331	-0.0845812	0.0384997	0.0280255	FINEMAP	0	5	NA	NA	A	NA	NA	NA	NA	NA		NA	NA	1.181	NA	NA	NA	NA	NA	NA	intergenic_variant
ratio	UGT2B10	rs835309	rs6850028	4	70008143	C	T	0.126948	-0.059751	0.0272278	0.0282006	FINEMAP	0	5	NA	NA	C	0.1372	0.3729	0.1217	0.0476	0.3329		NA	NA	0.167	RP13-644M16.2	NA	ENSG00000251427	ENST00000514471.1	YES	unprocessed_pseudogene	upstream_gene_variant
ratio	UGT2B10	rs835309	rs7688541	4	69789680	C	T	0.049836	-0.109082	0.0498746	0.028733	FINEMAP	0	5	NA	NA	A	NA	NA	NA	NA	NA		NA	NA	2.322	UGT2A3	28528	ENSG00000135220	ENST00000251566.4	YES	protein_coding	downstream_gene_variant
ratio	UGT2B10	rs835309	rs10014997	4	69792494	T	C	0.049846	-0.109022	0.049894	0.0288834	FINEMAP	0	5	NA	NA	A	NA	NA	NA	NA	NA		NA	NA	1.439	UGT2A3	28528	ENSG00000135220	ENST00000251566.4	YES	protein_coding	downstream_gene_variant
ratio	UGT2B10	rs835309	rs1458241	4	69830871	C	T	0.076627	-0.0836823	0.0383599	0.0291462	FINEMAP	0	5	NA	NA	A	NA	NA	NA	NA	NA		NA	NA	1.682	NA	NA	NA	NA	NA	NA	intergenic_variant
ratio	UGT2B10	rs835309	rs6851405	4	69843154	T	C	0.073555	-0.0836784	0.038381	0.0292426	FINEMAP	0	5	NA	NA	A	NA	NA	NA	NA	NA		NA	NA	0.673	RP11-468N14.10	NA	ENSG00000251498	ENST00000515628.1	YES	unprocessed_pseudogene	upstream_gene_variant
ratio	UGT2B10	rs835309	rs12651170	4	69841774	C	T	0.073566	-0.0836037	0.0383774	0.0293717	FINEMAP	0	5	NA	NA	C	0.9573	0.4319	0.8855	0.746	0.8804		NA	NA	1.14	RP11-468N14.10	NA	ENSG00000251498	ENST00000515628.1	YES	unprocessed_pseudogene	upstream_gene_variant
ratio	UGT2B10	rs835309	rs10026377	4	69831267	A	C	0.073881	-0.0837994	0.0385745	0.0298251	FINEMAP	0	5	NA	NA	A	0.9573	0.4425	0.8855	0.751	0.8804		NA	NA	0.457	NA	NA	NA	NA	NA	NA	intergenic_variant
ratio	UGT2B10	rs835309	rs6825873	4	69787432	G	A	0.050154	-0.107372	0.0496153	0.0304578	FINEMAP	0	5	NA	NA	C	NA	NA	NA	NA	NA		NA	NA	2.481	RP11-468N14.09	NA	ENSG00000198277	ENST00000511202.1	YES	unprocessed_pseudogene	intron_variant,non_coding_transcript_variant
ratio	UGT2B10	rs835309	rs1379814	4	69816200	A	G	0.049956	-0.106217	0.0498954	0.0332709	FINEMAP	0	5	NA	NA	A	0.9871	0.5106	0.8906	0.7361	0.8963		NA	NA	4.369	UGT2A3	28528	ENSG00000135220	ENST00000251566.4	YES	protein_coding	intron_variant
ratio	UGT2B10	rs835309	rs2877422	4	69825760	A	G	0.075719	-0.081245	0.0382454	0.0336446	FINEMAP	0	5	NA	NA	A	0.9573	0.4236	0.8855	0.745	0.8804		NA	NA	0.095	NA	NA	NA	NA	NA	NA	intergenic_variant
ratio	UGT2B10	rs835309	rs4611995	4	70007940	G	A	0.1288	-0.057598	0.0271177	0.0336701	FINEMAP	0	5	NA	NA	G	0.1372	0.407	0.1217	0.0476	0.3401		NA	NA	6.311	RP13-644M16.2	NA	ENSG00000251427	ENST00000514471.1	YES	unprocessed_pseudogene	upstream_gene_variant
ratio	UGT2B10	rs835309	rs1902925	4	69783851	T	C	0.16067	0.0558629	0.0263587	0.0340624	FINEMAP	0	5	NA	NA	G	NA	NA	NA	NA	NA		NA	NA	0.245	RP11-468N14.09	NA	ENSG00000198277	ENST00000511202.1	YES	unprocessed_pseudogene	intron_variant,non_coding_transcript_variant
ratio	UGT2B10	rs835309	rs17146961	4	69749788	A	G	0.110741	-0.0605542	0.0285764	0.034088	FINEMAP	0	5	NA	NA	A	0.1521	0.0514	0.0777	0.1121	0.3415		NA	NA	5.472	RP11-468N14.6	NA	ENSG00000248547	ENST00000504736.2	YES	processed_pseudogene	non_coding_transcript_exon_variant
ratio	UGT2B10	rs835309	rs76330182	4	70305177	G	A	0.0768299	0.0768742	0.0363156	0.0342738	FINEMAP	0	5	NA	NA	G	0.0696	0.1437	0.135	0.1855	0.0533		NA	NA	5.402	RP11-790I12.3	NA	ENSG00000250828	ENST00000502633.1	YES	unprocessed_pseudogene	intron_variant,non_coding_transcript_variant
ratio	UGT2B10	rs835309	rs77716531	4	70039275	C	T	0.0488698	-0.0963337	0.0455741	0.034534	FINEMAP	0	5	NA	NA	C	0.0527	0.0227	0.1309	0.0704	0.0245		NA	NA	0.721	NA	NA	NA	NA	NA	NA	intergenic_variant
ratio	UGT2B10	rs835309	rs1902927	4	69783421	A	G	0.160554	0.0556192	0.0264028	0.0351555	FINEMAP	0	5	NA	NA	A	0.837	0.4576	0.8057	0.6895	0.5994		NA	NA	0.154	RP11-468N14.09	NA	ENSG00000198277	ENST00000511202.1	YES	unprocessed_pseudogene	intron_variant,non_coding_transcript_variant
ratio	UGT2B10	rs835309	rs3966087	4	69796838	A	G	0.049658	-0.104179	0.049874	0.0367222	FINEMAP	0	5	NA	NA	A	0.9871	0.5159	0.8906	0.7351	0.8963		NA	NA	0.361	UGT2A3	28528	ENSG00000135220	ENST00000251566.4	YES	protein_coding	intron_variant
ratio	UGT2B10	rs835309	rs12511282	4	70328682	T	C	0.251594	-0.0452227	0.0217985	0.0380253	FINEMAP	0	5	NA	NA	T	0.2584	0.0915	0.1196	0	0.2378		NA	NA	0.272	NA	NA	NA	NA	NA	NA	intergenic_variant
ratio	UGT2B10	rs835309	rs10518060	4	70330250	C	T	0.251601	-0.0451851	0.0217916	0.0381249	FINEMAP	0	5	NA	NA	C	0.2584	0.0938	0.1196	0	0.2378		NA	NA	3.936	NA	NA	NA	NA	NA	NA	intergenic_variant
ratio	UGT2B10	rs835309	rs12513263	4	69827340	C	A	0.077077	-0.0795126	0.0387557	0.0402053	FINEMAP	0	5	NA	NA	C	0.9573	0.4024	0.8855	0.747	0.879		NA	NA	2.006	NA	NA	NA	NA	NA	NA	intergenic_variant
ratio	UGT2B10	rs835309	rs4694744	4	70326656	C	T	0.251473	-0.0447636	0.0218217	0.0402345	FINEMAP	0	5	NA	NA	C	0.2584	0.0915	0.1186	0	0.2378		NA	NA	3.943	NA	NA	NA	NA	NA	NA	intergenic_variant
ratio	UGT2B10	rs835309	rs4518317	4	69785130	C	T	0.159618	0.0540123	0.0263806	0.0406162	FINEMAP	0	5	NA	NA	A	NA	NA	NA	NA	NA		NA	NA	3.078	RP11-468N14.09	NA	ENSG00000198277	ENST00000511202.1	YES	unprocessed_pseudogene	intron_variant,non_coding_transcript_variant
ratio	UGT2B10	rs835309	rs10013724	4	69784576	C	T	0.159634	0.0540027	0.0263867	0.0406988	FINEMAP	0	5	NA	NA	C	0.836	0.4864	0.8057	0.6895	0.6009		NA	NA	0.534	RP11-468N14.09	NA	ENSG00000198277	ENST00000511202.1	YES	unprocessed_pseudogene	intron_variant,non_coding_transcript_variant
ratio	UGT2B10	rs835309	rs994229	4	69784260	T	C	0.159507	0.0539104	0.0264327	0.0413972	FINEMAP	0	5	NA	NA	G	NA	NA	NA	NA	NA		NA	NA	0.18	RP11-468N14.09	NA	ENSG00000198277	ENST00000511202.1	YES	unprocessed_pseudogene	intron_variant,non_coding_transcript_variant
ratio	UGT2B10	rs835309	rs1458236	4	69782895	T	C	0.159412	0.0537308	0.0264427	0.0421567	FINEMAP	0	5	NA	NA	A	NA	NA	NA	NA	NA		NA	NA	2.875	RP11-468N14.09	NA	ENSG00000198277	ENST00000511202.1	YES	unprocessed_pseudogene	intron_variant,non_coding_transcript_variant
ratio	UGT2B10	rs835309	rs10004381	4	69782486	G	A	0.050005	-0.101105	0.0498133	0.0423901	FINEMAP	0	5	NA	NA	C	NA	NA	NA	NA	NA		NA	NA	2.813	RP11-468N14.09	NA	ENSG00000198277	ENST00000511202.1	YES	unprocessed_pseudogene	intron_variant,non_coding_transcript_variant
ratio	UGT2B10	rs835309	rs9999996	4	69782467	A	C	0.159358	0.0535348	0.0264513	0.0429802	FINEMAP	0	5	NA	NA	A	0.837	0.4864	0.8057	0.6895	0.6009		NA	NA	1.322	RP11-468N14.09	NA	ENSG00000198277	ENST00000511202.1	YES	unprocessed_pseudogene	intron_variant,non_coding_transcript_variant
ratio	UGT2B10	rs835309	rs10018123	4	69801782	A	G	0.049637	-0.100754	0.0498646	0.043325	FINEMAP	0	5	NA	NA	A	0.9871	0.5136	0.8916	0.7351	0.8963		NA	NA	4.043	UGT2A3	28528	ENSG00000135220	ENST00000251566.4	YES	protein_coding	intron_variant
ratio	UGT2B10	rs835309	rs35347166	4	70337428	G	T	0.250566	-0.0443301	0.0219445	0.0433727	FINEMAP	0	5	NA	NA	G	0.2575	0.0862	0.1196	0	0.2363		NA	NA	5.051	NA	NA	NA	NA	NA	NA	intergenic_variant
ratio	UGT2B10	rs835309	rs1117531	4	69807469	T	C	0.049653	-0.100695	0.0498679	0.0434621	FINEMAP	0	5	NA	NA	G	NA	NA	NA	NA	NA		NA	NA	3.04	UGT2A3	28528	ENSG00000135220	ENST00000251566.4	YES	protein_coding	intron_variant
ratio	UGT2B10	rs835309	rs4550999	4	70271552	A	C	0.149218	-0.0521024	0.0258117	0.0435333	FINEMAP	0	5	NA	NA	A	0.1561	0.3018	0.2628	0.1131	0.2017		NA	NA	1.378	RP11-790I12.2	NA	ENSG00000249956	ENST00000514441.1	YES	processed_pseudogene	upstream_gene_variant
ratio	UGT2B10	rs835309	rs1117530	4	69807355	T	C	0.049643	-0.100633	0.0498652	0.0435805	FINEMAP	0	5	NA	NA	G	NA	NA	NA	NA	NA		NA	NA	1.379	UGT2A3	28528	ENSG00000135220	ENST00000251566.4	YES	protein_coding	intron_variant
ratio	UGT2B10	rs835309	rs4694745	4	70334776	A	G	0.25101	-0.0440617	0.021866	0.0438969	FINEMAP	0	5	NA	NA	A	0.2584	0.0862	0.1196	0	0.2363		NA	NA	1.211	NA	NA	NA	NA	NA	NA	intergenic_variant
ratio	UGT2B10	rs835309	rs1303726	4	69784702	A	G	0.050271	-0.0995858	0.0496312	0.0448011	FINEMAP	0	5	NA	NA	A	0.9871	0.5129	0.8916	0.7351	0.8963		NA	NA	2.424	RP11-468N14.09	NA	ENSG00000198277	ENST00000511202.1	YES	unprocessed_pseudogene	intron_variant,non_coding_transcript_variant
ratio	UGT2B10	rs835309	rs13108764	4	70335421	G	A	0.250674	-0.0437328	0.0218937	0.0457708	FINEMAP	0	5	NA	NA	G	0.2584	0.0862	0.1196	0.001	0.2363		NA	NA	2.572	NA	NA	NA	NA	NA	NA	intergenic_variant
ratio	UGT2B10	rs835309	rs1845548	4	70317316	G	T	0.261108	-0.0428523	0.0214848	0.0460927	FINEMAP	0	5	NA	NA	G	0.2584	0.2239	0.1186	0	0.2421		NA	NA	10.05	RP11-790I12.4	NA	ENSG00000249686	ENST00000510750.1	YES	unprocessed_pseudogene	non_coding_transcript_exon_variant
ratio	UGT2B10	rs835309	rs1845547	4	70315332	A	G	0.261142	-0.0428944	0.0215139	0.0461744	FINEMAP	0	5	NA	NA	A	0.2584	0.2239	0.1186	0.001	0.2421		NA	NA	0.002	RP11-790I12.4	NA	ENSG00000249686	ENST00000510750.1	YES	unprocessed_pseudogene	upstream_gene_variant
ratio	UGT2B10	rs835309	rs1841035	4	69822449	G	A	0.076489	-0.0767959	0.0385578	0.0464031	FINEMAP	0	5	NA	NA	G	0.9573	0.4024	0.8855	0.745	0.879		NA	NA	2.457	UGT2A3	28528	ENSG00000135220	ENST00000251566.4	YES	protein_coding	upstream_gene_variant
ratio	UGT2B10	rs835309	rs10518059	4	70303586	A	G	0.0776613	0.0720172	0.0361738	0.0464953	FINEMAP	0	5	NA	NA	A	0.0706	0.1604	0.135	0.1845	0.0548		NA	NA	2.727	RP11-790I12.3	NA	ENSG00000250828	ENST00000502633.1	YES	unprocessed_pseudogene	intron_variant,non_coding_transcript_variant
ratio	UGT2B10	rs835309	rs1824264	4	69822928	C	T	0.0765	-0.0767081	0.0385535	0.0466293	FINEMAP	0	5	NA	NA	A	NA	NA	NA	NA	NA		NA	NA	2.733	NA	NA	NA	NA	NA	NA	intergenic_variant
ratio	UGT2B10	rs835309	rs17146890	4	70265111	T	C	0.148733	-0.0514111	0.0258524	0.0467412	FINEMAP	0	5	NA	NA	T	0.1571	0.3071	0.2577	0.1131	0.2032		NA	NA	0.136	RP11-790I12.1	NA	ENSG00000215110	ENST00000511504.1	YES	processed_pseudogene	intron_variant,non_coding_transcript_variant
ratio	UGT2B10	rs835309	rs114493386	4	70312578	C	T	0.054056	-0.0824421	0.0414955	0.0469476	FINEMAP	0	5	NA	NA	C	0.0616	0.0038	0.1339	0.2113	0.098		NA	NA	0.084	RP11-790I12.4	NA	ENSG00000249686	ENST00000510750.1	YES	unprocessed_pseudogene	upstream_gene_variant
ratio	UGT2B10	rs835309	rs13141101	4	70319051	T	G	0.260994	-0.042501	0.0214777	0.0478337	FINEMAP	0	5	NA	NA	T	0.2584	0.2239	0.1186	0	0.2421		NA	NA	0.651	RP11-790I12.4	NA	ENSG00000249686	ENST00000510750.1	YES	unprocessed_pseudogene	downstream_gene_variant
ratio	UGT2B10	rs835309	rs4282254	4	70256635	C	T	0.146874	-0.0512675	0.0259938	0.0485751	FINEMAP	0	5	NA	NA	C	0.1581	0.2776	0.2577	0.1131	0.2032		NA	NA	1.585	RP11-790I12.1	NA	ENSG00000215110	ENST00000511504.1	YES	processed_pseudogene	intron_variant,non_coding_transcript_variant
ratio	UGT2B10	rs835309	rs13113544	4	69774367	G	A	0.157516	0.0521457	0.0264454	0.0486296	FINEMAP	0	5	NA	NA	G	0.84	0.5159	0.8272	0.6091	0.5591		NA	NA	0.246	RP11-468N14.13	NA	ENSG00000272626	ENST00000608365.1	YES	lincRNA	upstream_gene_variant
ratio	UGT2B10	rs835309	rs56313109	4	70255204	C	A	0.147289	-0.0509418	0.0259916	0.0500035	FINEMAP	0	5	NA	NA	C	0.1571	0.2806	0.2577	0.1131	0.2032		NA	NA	5.613	RP11-790I12.1	NA	ENSG00000215110	ENST00000511504.1	YES	processed_pseudogene	upstream_gene_variant
ratio	UGT2B10	rs835309	rs2018150	4	69778706	A	G	0.157781	0.0516934	0.0264293	0.0504754	FINEMAP	0	5	NA	NA	A	0.837	0.5091	0.8262	0.6121	0.5562		NA	NA	1.91	RP11-468N14.8	NA	ENSG00000249985	ENST00000514659.1	YES	unprocessed_pseudogene	upstream_gene_variant
ratio	UGT2B10	rs835309	rs12505422	4	70256319	G	A	0.14681	-0.0508563	0.0261011	0.051363	FINEMAP	0	5	NA	NA	G	0.1571	0.2874	0.2577	0.1131	0.2032		NA	NA	2.563	RP11-790I12.1	NA	ENSG00000215110	ENST00000511504.1	YES	processed_pseudogene	intron_variant,non_coding_transcript_variant
ratio	UGT2B10	rs835309	rs1967135	4	70277979	A	G	0.148315	-0.0504268	0.0259174	0.0516945	FINEMAP	0	5	NA	NA	A	0.1561	0.2874	0.2628	0.1131	0.2017		NA	NA	2.824	RP11-790I12.2	NA	ENSG00000249956	ENST00000514441.1	YES	processed_pseudogene	intron_variant,non_coding_transcript_variant
ratio	UGT2B10	rs835309	rs12500658	4	70291644	A	G	0.149124	-0.0501135	0.0258814	0.0528339	FINEMAP	0	5	NA	NA	A	0.16	0.2874	0.273	0.1141	0.2046		NA	NA	1.142	RP11-790I12.2	NA	ENSG00000249956	ENST00000514441.1	YES	processed_pseudogene	downstream_gene_variant
ratio	UGT2B10	rs835309	rs72643874	4	70291562	T	G	0.149123	-0.0501032	0.0258813	0.0528813	FINEMAP	0	5	NA	NA	T	0.16	0.2874	0.273	0.1141	0.2046		NA	NA	3.082	RP11-790I12.2	NA	ENSG00000249956	ENST00000514441.1	YES	processed_pseudogene	downstream_gene_variant
ratio	UGT2B10	rs835309	rs61013054	4	70299305	G	A	0.147563	-0.0498941	0.0259168	0.0542084	FINEMAP	0	5	NA	NA	G	0.16	0.2791	0.273	0.1141	0.2046		NA	NA	1.381	RP11-790I12.3	NA	ENSG00000250828	ENST00000502633.1	YES	unprocessed_pseudogene	upstream_gene_variant
ratio	UGT2B10	rs835309	rs62308488	4	70299579	C	A	0.147443	-0.0498077	0.0259383	0.0548279	FINEMAP	0	5	NA	NA	C	0.161	0.2799	0.273	0.1131	0.2046		NA	NA	1.299	RP11-790I12.3	NA	ENSG00000250828	ENST00000502633.1	YES	unprocessed_pseudogene	upstream_gene_variant
ratio	UGT2B10	rs835309	rs10000974	4	69781227	G	A	0.158015	0.0505568	0.0264005	0.0554932	FINEMAP	0	5	NA	NA	G	0.837	0.5166	0.8272	0.6121	0.5562		NA	NA	4.235	RP11-468N14.09	NA	ENSG00000198277	ENST00000511202.1	YES	unprocessed_pseudogene	intron_variant,non_coding_transcript_variant
ratio	UGT2B10	rs835309	rs10001065	4	69781318	G	A	0.158013	0.0505123	0.0263979	0.0556841	FINEMAP	0	5	NA	NA	C	NA	NA	NA	NA	NA		NA	NA	1.028	RP11-468N14.09	NA	ENSG00000198277	ENST00000511202.1	YES	unprocessed_pseudogene	intron_variant,non_coding_transcript_variant
ratio	UGT2B10	rs835309	rs11947052	4	70297625	G	T	0.147442	-0.0495834	0.0259302	0.0558516	FINEMAP	0	5	NA	NA	G	0.16	0.2791	0.273	0.1141	0.2046		NA	NA	3.142	NA	NA	NA	NA	NA	NA	intergenic_variant
ratio	UGT2B10	rs835309	rs11947050	4	70297621	C	T	0.147441	-0.0495797	0.02593	0.0558686	FINEMAP	0	5	NA	NA	C	0.16	0.2791	0.273	0.1141	0.2046		NA	NA	3.648	NA	NA	NA	NA	NA	NA	intergenic_variant
ratio	UGT2B10	rs835309	rs62307241	4	70289128	C	T	0.148367	-0.0494914	0.0259339	0.0563441	FINEMAP	0	5	NA	NA	C	0.1561	0.2874	0.2597	0.1141	0.2032		NA	NA	0.638	RP11-790I12.2	NA	ENSG00000249956	ENST00000514441.1	YES	processed_pseudogene	downstream_gene_variant
ratio	UGT2B10	rs835309	rs56239151	4	70294093	C	A	0.149025	-0.0493669	0.0259005	0.0566475	FINEMAP	0	5	NA	NA	C	0.16	0.2874	0.273	0.1141	0.2046		NA	NA	0.165	NA	NA	NA	NA	NA	NA	intergenic_variant
ratio	UGT2B10	rs835309	rs17147304	4	70294140	T	G	0.149026	-0.0492963	0.0259009	0.0570063	FINEMAP	0	5	NA	NA	A	NA	NA	NA	NA	NA		NA	NA	0.042	NA	NA	NA	NA	NA	NA	intergenic_variant
ratio	UGT2B10	rs835309	rs62307191	4	70279510	G	A	0.146677	-0.0493098	0.0259475	0.0573851	FINEMAP	0	5	NA	NA	G	0.1561	0.2791	0.2628	0.1131	0.2017		NA	NA	0.704	RP11-790I12.2	NA	ENSG00000249956	ENST00000514441.1	YES	processed_pseudogene	intron_variant,non_coding_transcript_variant
ratio	UGT2B10	rs835309	rs7665631	4	70281414	C	A	0.148346	-0.0492195	0.025924	0.0576159	FINEMAP	0	5	NA	NA	C	0.1561	0.2874	0.2607	0.1131	0.2032		NA	NA	0.094	RP11-790I12.2	NA	ENSG00000249956	ENST00000514441.1	YES	processed_pseudogene	intron_variant,non_coding_transcript_variant
ratio	UGT2B10	rs835309	rs61470463	4	70274234	C	T	0.14872	-0.0490146	0.0258404	0.0578521	FINEMAP	0	5	NA	NA	C	0.1561	0.3011	0.2628	0.1131	0.2017		NA	NA	1.902	RP11-790I12.2	NA	ENSG00000249956	ENST00000514441.1	YES	processed_pseudogene	upstream_gene_variant
ratio	UGT2B10	rs835309	rs12505081	4	70321293	G	A	0.259983	-0.0406718	0.0214564	0.058019	FINEMAP	0	5	NA	NA	G	0.2584	0.1974	0.1186	0	0.2421		NA	NA	4.179	RP11-790I12.4	NA	ENSG00000249686	ENST00000510750.1	YES	unprocessed_pseudogene	downstream_gene_variant
ratio	UGT2B10	rs835309	rs62307236	4	70285431	G	T	0.148435	-0.0491493	0.0259292	0.0580239	FINEMAP	0	5	NA	NA	G	0.161	0.2874	0.2658	0.131	0.2046		NA	NA	0.539	RP11-790I12.2	NA	ENSG00000249956	ENST00000514441.1	YES	processed_pseudogene	intron_variant,non_coding_transcript_variant
ratio	UGT2B10	rs835309	rs12507041	4	70261865	G	T	0.148433	-0.0489939	0.0258548	0.0580966	FINEMAP	0	5	NA	NA	G	0.1571	0.3026	0.2577	0.1131	0.2017		NA	NA	1.814	RP11-790I12.1	NA	ENSG00000215110	ENST00000511504.1	YES	processed_pseudogene	intron_variant,non_coding_transcript_variant
ratio	UGT2B10	rs835309	rs13131776	4	70322986	A	G	0.259994	-0.0406321	0.0214627	0.0583381	FINEMAP	0	5	NA	NA	A	0.2584	0.1974	0.1186	0	0.2421		NA	NA	1.874	NA	NA	NA	NA	NA	NA	intergenic_variant
ratio	UGT2B10	rs835309	rs62306023	4	70247756	A	G	0.148222	-0.049152	0.0259817	0.058519	FINEMAP	0	5	NA	NA	A	0.1561	0.2859	0.2577	0.1131	0.2032		NA	NA	1.084	NA	NA	NA	NA	NA	NA	intergenic_variant
ratio	UGT2B10	rs835309	rs62296598	4	70099953	G	T	0.152688	-0.0482568	0.0255294	0.0587254	FINEMAP	0	5	NA	NA	A	NA	NA	NA	NA	NA		NA	NA	2.902	NA	NA	NA	NA	NA	NA	intergenic_variant
ratio	UGT2B10	rs835309	rs62307178	4	70273706	C	T	0.148788	-0.0487115	0.0258256	0.0592718	FINEMAP	0	5	NA	NA	C	0.1561	0.3018	0.2618	0.1131	0.2017		NA	NA	0.033	RP11-790I12.2	NA	ENSG00000249956	ENST00000514441.1	YES	processed_pseudogene	upstream_gene_variant
ratio	UGT2B10	rs835309	rs62306022	4	70246898	C	A	0.148056	-0.0489798	0.0259833	0.0594232	FINEMAP	0	5	NA	NA	C	0.1561	0.2852	0.2577	0.1131	0.2032		NA	NA	1.693	NA	NA	NA	NA	NA	NA	intergenic_variant
ratio	UGT2B10	rs835309	rs12501393	4	70247163	G	A	0.148057	-0.0489783	0.0259827	0.0594252	FINEMAP	0	5	NA	NA	G	0.1561	0.2859	0.2577	0.1131	0.2032		NA	NA	2.048	NA	NA	NA	NA	NA	NA	intergenic_variant
ratio	UGT2B10	rs835309	rs149124690	4	70103589	C	A	0.152216	-0.0482142	0.0255811	0.0594624	FINEMAP	0	5	NA	NA	C	0.1561	0.3313	0.2556	0.1131	0.2046		NA	NA	2.633	RP11-618I10.1	NA	ENSG00000249763	ENST00000512892.1	YES	processed_pseudogene	upstream_gene_variant
ratio	UGT2B10	rs835309	rs4694743	4	70324048	G	A	0.254927	-0.0406882	0.0216507	0.0602033	FINEMAP	0	5	NA	NA	G	0.2584	0.1271	0.1186	0	0.2421		NA	NA	4.62	NA	NA	NA	NA	NA	NA	intergenic_variant
ratio	UGT2B10	rs835309	rs62307188	4	70277719	G	T	0.146649	-0.0487078	0.0259331	0.0603528	FINEMAP	0	5	NA	NA	G	0.1561	0.2791	0.2628	0.1131	0.2017		NA	NA	0.569	RP11-790I12.2	NA	ENSG00000249956	ENST00000514441.1	YES	processed_pseudogene	intron_variant,non_coding_transcript_variant
ratio	UGT2B10	rs835309	rs62307189	4	70277722	A	G	0.146649	-0.0487064	0.0259332	0.0603606	FINEMAP	0	5	NA	NA	A	0.1561	0.2791	0.2628	0.1131	0.2017		NA	NA	1.902	RP11-790I12.2	NA	ENSG00000249956	ENST00000514441.1	YES	processed_pseudogene	intron_variant,non_coding_transcript_variant
ratio	UGT2B10	rs835309	rs12499137	4	70274929	C	A	0.148846	-0.048482	0.0258167	0.0603904	FINEMAP	0	5	NA	NA	C	0.1561	0.3018	0.2628	0.1131	0.2017		NA	NA	1.037	RP11-790I12.2	NA	ENSG00000249956	ENST00000514441.1	YES	processed_pseudogene	intron_variant,non_coding_transcript_variant
ratio	UGT2B10	rs835309	rs75873992	4	70290208	C	T	0.149173	-0.048575	0.0258836	0.0605636	FINEMAP	0	5	NA	NA	C	0.16	0.2874	0.273	0.1141	0.2046		NA	NA	1.306	RP11-790I12.2	NA	ENSG00000249956	ENST00000514441.1	YES	processed_pseudogene	downstream_gene_variant
ratio	UGT2B10	rs835309	rs58903609	4	70259742	T	C	0.148003	-0.0485292	0.0259024	0.0609935	FINEMAP	0	5	NA	NA	T	0.1571	0.2927	0.2577	0.1131	0.2032		NA	NA	3.39	RP11-790I12.1	NA	ENSG00000215110	ENST00000511504.1	YES	processed_pseudogene	intron_variant,non_coding_transcript_variant
ratio	UGT2B10	rs835309	rs60862812	4	70101965	A	G	0.15249	-0.0476717	0.0255079	0.0616374	FINEMAP	0	5	NA	NA	A	0.1561	0.3396	0.2556	0.1131	0.2075		NA	NA	2.148	NA	NA	NA	NA	NA	NA	intergenic_variant
ratio	UGT2B10	rs835309	rs62300469	4	70088479	T	C	0.153686	-0.0476657	0.0255784	0.0623905	FINEMAP	0	5	NA	NA	T	0.1561	0.3404	0.2546	0.1131	0.2075		NA	NA	1.823	NA	NA	NA	NA	NA	NA	intergenic_variant
ratio	UGT2B10	rs835309	rs62306689	4	70258404	A	C	0.147869	-0.0482289	0.0259051	0.0626375	FINEMAP	0	5	NA	NA	A	0.1571	0.2927	0.2577	0.1131	0.2032		NA	NA	0.017	RP11-790I12.1	NA	ENSG00000215110	ENST00000511504.1	YES	processed_pseudogene	intron_variant,non_coding_transcript_variant
ratio	UGT2B10	rs835309	rs55719150	4	70254870	C	T	0.146407	-0.04828	0.0259815	0.0631346	FINEMAP	0	5	NA	NA	C	0.1571	0.2806	0.2577	0.1131	0.2032		NA	NA	1.427	RP11-790I12.1	NA	ENSG00000215110	ENST00000511504.1	YES	processed_pseudogene	upstream_gene_variant
ratio	UGT2B10	rs835309	rs12503942	4	70256253	T	C	0.146078	-0.0482716	0.0260301	0.0636738	FINEMAP	0	5	NA	NA	T	0.1571	0.2784	0.2577	0.1131	0.2032		NA	NA	4.899	RP11-790I12.1	NA	ENSG00000215110	ENST00000511504.1	YES	processed_pseudogene	intron_variant,non_coding_transcript_variant
ratio	UGT2B10	rs835309	rs79730000	4	70254823	T	G	0.146194	-0.0481101	0.0260539	0.0648104	FINEMAP	0	5	NA	NA	T	0.1571	0.2806	0.2577	0.1131	0.2032		NA	NA	0.117	RP11-790I12.1	NA	ENSG00000215110	ENST00000511504.1	YES	processed_pseudogene	upstream_gene_variant
ratio	UGT2B10	rs835309	rs12505338	4	70255961	G	A	0.146273	-0.0480048	0.0259992	0.0648348	FINEMAP	0	5	NA	NA	G	0.1133	0.2731	0.2413	0.0595	0.1873		NA	NA	0.017	RP11-790I12.1	NA	ENSG00000215110	ENST00000511504.1	YES	processed_pseudogene	intron_variant,non_coding_transcript_variant
ratio	UGT2B10	rs835309	rs12511091	4	70095916	G	A	0.153563	-0.0470071	0.0254956	0.0652223	FINEMAP	0	5	NA	NA	G	0.1561	0.3396	0.2556	0.1131	0.2075		NA	NA	2.895	NA	NA	NA	NA	NA	NA	intergenic_variant
ratio	UGT2B10	rs835309	rs12512080	4	70096028	C	T	0.153554	-0.046993	0.0254952	0.0652986	FINEMAP	0	5	NA	NA	C	0.1561	0.3396	0.2556	0.1131	0.2075		NA	NA	1.439	NA	NA	NA	NA	NA	NA	intergenic_variant
ratio	UGT2B10	rs835309	rs56345996	4	70103919	T	C	0.152644	-0.0468762	0.0254675	0.0656766	FINEMAP	0	5	NA	NA	A	NA	NA	NA	NA	NA		NA	NA	0.841	RP11-618I10.1	NA	ENSG00000249763	ENST00000512892.1	YES	processed_pseudogene	upstream_gene_variant
ratio	UGT2B10	rs835309	rs4276348	4	70104144	G	A	0.152626	-0.0468654	0.0254668	0.0657304	FINEMAP	0	5	NA	NA	G	0.1561	0.3396	0.2556	0.1131	0.2075		NA	NA	2.678	RP11-618I10.1	NA	ENSG00000249763	ENST00000512892.1	YES	processed_pseudogene	upstream_gene_variant
ratio	UGT2B10	rs835309	rs60958084	4	70278616	T	C	0.146876	-0.0476156	0.0259243	0.0662515	FINEMAP	0	5	NA	NA	T	0.1561	0.2791	0.2628	0.1131	0.2017		NA	NA	0.685	RP11-790I12.2	NA	ENSG00000249956	ENST00000514441.1	YES	processed_pseudogene	intron_variant,non_coding_transcript_variant
ratio	UGT2B10	rs835309	rs62307240	4	70287593	A	G	0.146831	-0.0475208	0.025941	0.0669696	FINEMAP	0	5	NA	NA	A	0.1561	0.2791	0.2628	0.1131	0.2032		NA	NA	0.003	RP11-790I12.2	NA	ENSG00000249956	ENST00000514441.1	YES	processed_pseudogene	intron_variant,non_coding_transcript_variant
ratio	UGT2B10	rs835309	rs6843049	4	70251659	T	G	0.146691	-0.0475638	0.025978	0.0671112	FINEMAP	0	5	NA	NA	A	NA	NA	NA	NA	NA		NA	NA	1.576	RP11-790I12.1	NA	ENSG00000215110	ENST00000511504.1	YES	processed_pseudogene	upstream_gene_variant
ratio	UGT2B10	rs835309	rs56273516	4	70252091	A	C	0.146632	-0.0475541	0.0259909	0.0673035	FINEMAP	0	5	NA	NA	A	0.1571	0.2776	0.2587	0.1131	0.2032		NA	NA	1.614	RP11-790I12.1	NA	ENSG00000215110	ENST00000511504.1	YES	processed_pseudogene	upstream_gene_variant
ratio	UGT2B10	rs835309	rs13151252	4	70340253	C	T	0.232791	-0.0409821	0.0224303	0.0676866	FINEMAP	0	5	NA	NA	C	0.2356	0.2148	0.1196	0	0.2349		NA	NA	4.563	AC108078.1	NA	ENSG00000264696	ENST00000583573.1	YES	miRNA	upstream_gene_variant
ratio	UGT2B10	rs835309	rs55776230	4	70252002	G	A	0.146521	-0.04746	0.0259854	0.0677885	FINEMAP	0	5	NA	NA	G	0.1571	0.2769	0.2577	0.1131	0.2032		NA	NA	2.621	RP11-790I12.1	NA	ENSG00000215110	ENST00000511504.1	YES	processed_pseudogene	upstream_gene_variant
ratio	UGT2B10	rs835309	rs12506686	4	70293856	A	C	0.147469	-0.0473124	0.025907	0.0678138	FINEMAP	0	5	NA	NA	A	0.16	0.2791	0.273	0.1141	0.2046		NA	NA	0.635	RP11-790I12.2	NA	ENSG00000249956	ENST00000514441.1	YES	processed_pseudogene	downstream_gene_variant
ratio	UGT2B10	rs835309	rs6600931	4	70251047	A	G	0.146595	-0.0474046	0.0259803	0.0680561	FINEMAP	0	5	NA	NA	A	0.1561	0.2769	0.2577	0.1141	0.2032		NA	NA	1.695	RP11-790I12.1	NA	ENSG00000215110	ENST00000511504.1	YES	processed_pseudogene	upstream_gene_variant
ratio	UGT2B10	rs835309	rs11938380	4	70286189	C	A	0.146812	-0.0473169	0.025936	0.0680959	FINEMAP	0	5	NA	NA	C	0.1571	0.2791	0.2628	0.1131	0.2032		NA	NA	2.075	RP11-790I12.2	NA	ENSG00000249956	ENST00000514441.1	YES	processed_pseudogene	intron_variant,non_coding_transcript_variant
ratio	UGT2B10	rs835309	rs61034455	4	70285330	G	A	0.146797	-0.0473113	0.0259341	0.0681081	FINEMAP	0	5	NA	NA	G	0.1561	0.2791	0.2618	0.1131	0.2032		NA	NA	0.088	RP11-790I12.2	NA	ENSG00000249956	ENST00000514441.1	YES	processed_pseudogene	intron_variant,non_coding_transcript_variant
ratio	UGT2B10	rs835309	rs62306681	4	70254777	A	G	0.146533	-0.0473921	0.0259834	0.0681618	FINEMAP	0	5	NA	NA	A	0.1571	0.2806	0.2577	0.1131	0.2032		NA	NA	0.736	RP11-790I12.1	NA	ENSG00000215110	ENST00000511504.1	YES	processed_pseudogene	upstream_gene_variant
ratio	UGT2B10	rs835309	rs12507280	4	70292669	G	T	0.147447	-0.0472384	0.0259043	0.0682166	FINEMAP	0	5	NA	NA	G	0.16	0.2791	0.273	0.1141	0.2046		NA	NA	0.536	RP11-790I12.2	NA	ENSG00000249956	ENST00000514441.1	YES	processed_pseudogene	downstream_gene_variant
ratio	UGT2B10	rs835309	rs62296609	4	70109245	T	C	0.152269	-0.0463756	0.0254423	0.0683379	FINEMAP	0	5	NA	NA	T	0.1561	0.3404	0.2556	0.1141	0.2075		NA	NA	0.878	RP11-618I10.1	NA	ENSG00000249763	ENST00000512892.1	YES	processed_pseudogene	intron_variant,non_coding_transcript_variant
ratio	UGT2B10	rs835309	rs62307192	4	70281384	A	G	0.146808	-0.0472161	0.02593	0.0686212	FINEMAP	0	5	NA	NA	A	0.1561	0.2791	0.2628	0.1131	0.2032		NA	NA	0.177	RP11-790I12.2	NA	ENSG00000249956	ENST00000514441.1	YES	processed_pseudogene	intron_variant,non_coding_transcript_variant
ratio	UGT2B10	rs835309	rs62306705	4	70267133	A	C	0.146906	-0.0470021	0.0258581	0.0691111	FINEMAP	0	5	NA	NA	A	0.1581	0.292	0.2577	0.1131	0.2017		NA	NA	0.217	RP11-790I12.1	NA	ENSG00000215110	ENST00000511504.1	YES	processed_pseudogene	intron_variant,non_coding_transcript_variant
ratio	UGT2B10	rs835309	rs62306697	4	70263439	C	T	0.146905	-0.0470004	0.0258578	0.0691178	FINEMAP	0	5	NA	NA	C	0.1571	0.2927	0.2577	0.1131	0.2017		NA	NA	2.699	RP11-790I12.1	NA	ENSG00000215110	ENST00000511504.1	YES	processed_pseudogene	intron_variant,non_coding_transcript_variant
ratio	UGT2B10	rs835309	rs12506196	4	70261746	C	T	0.146905	-0.0469999	0.0258578	0.0691203	FINEMAP	0	5	NA	NA	C	0.1571	0.2927	0.2577	0.1131	0.2017		NA	NA	0.945	RP11-790I12.1	NA	ENSG00000215110	ENST00000511504.1	YES	processed_pseudogene	intron_variant,non_coding_transcript_variant
ratio	UGT2B10	rs835309	rs62306703	4	70265707	G	A	0.146903	-0.0469988	0.0258581	0.0691304	FINEMAP	0	5	NA	NA	G	0.1571	0.2927	0.2577	0.1131	0.2017		NA	NA	0.987	RP11-790I12.1	NA	ENSG00000215110	ENST00000511504.1	YES	processed_pseudogene	intron_variant,non_coding_transcript_variant
ratio	UGT2B10	rs835309	rs2088093	4	70269614	T	C	0.147031	-0.0469285	0.0258673	0.0696468	FINEMAP	0	5	NA	NA	G	NA	NA	NA	NA	NA		NA	NA	0.443	RP11-790I12.2	NA	ENSG00000249956	ENST00000514441.1	YES	processed_pseudogene	upstream_gene_variant
ratio	UGT2B10	rs835309	rs62307172	4	70268794	T	C	0.147019	-0.046871	0.0258596	0.0699065	FINEMAP	0	5	NA	NA	T	0.1571	0.2935	0.2628	0.1131	0.2017		NA	NA	9.091	RP11-790I12.6	NA	ENSG00000248824	ENST00000508073.2	YES	unprocessed_pseudogene	upstream_gene_variant
ratio	UGT2B10	rs835309	rs62307170	4	70268523	C	T	0.14702	-0.046871	0.0258597	0.069907	FINEMAP	0	5	NA	NA	A	NA	NA	NA	NA	NA		NA	NA	3.255	RP11-790I12.6	NA	ENSG00000248824	ENST00000508073.2	YES	unprocessed_pseudogene	upstream_gene_variant
ratio	UGT2B10	rs835309	rs2331630	4	70269672	C	T	0.147021	-0.0468705	0.0258594	0.069907	FINEMAP	0	5	NA	NA	C	0.1561	0.2943	0.2628	0.1121	0.2032		NA	NA	1.787	RP11-790I12.2	NA	ENSG00000249956	ENST00000514441.1	YES	processed_pseudogene	upstream_gene_variant
ratio	UGT2B10	rs835309	rs62307174	4	70270697	T	C	0.147258	-0.0467214	0.0258256	0.0704338	FINEMAP	0	5	NA	NA	A	NA	NA	NA	NA	NA		NA	NA	0.013	RP11-790I12.2	NA	ENSG00000249956	ENST00000514441.1	YES	processed_pseudogene	upstream_gene_variant
ratio	UGT2B10	rs835309	rs4457014	4	70271360	G	T	0.147258	-0.0467203	0.0258256	0.0704406	FINEMAP	0	5	NA	NA	G	0.1561	0.2927	0.2628	0.1131	0.2017		NA	NA	2.05	RP11-790I12.2	NA	ENSG00000249956	ENST00000514441.1	YES	processed_pseudogene	upstream_gene_variant
ratio	UGT2B10	rs835309	rs62307179	4	70274134	C	T	0.147256	-0.046719	0.0258255	0.0704469	FINEMAP	0	5	NA	NA	C	0.1561	0.2935	0.2628	0.1131	0.2017		NA	NA	0.22	RP11-790I12.2	NA	ENSG00000249956	ENST00000514441.1	YES	processed_pseudogene	upstream_gene_variant
ratio	UGT2B10	rs835309	rs68047917	4	70273470	C	A	0.147256	-0.0467187	0.0258255	0.0704492	FINEMAP	0	5	NA	NA	C	0.1561	0.2935	0.2628	0.1131	0.2017		NA	NA	0.012	RP11-790I12.2	NA	ENSG00000249956	ENST00000514441.1	YES	processed_pseudogene	upstream_gene_variant
ratio	UGT2B10	rs835309	rs62307175	4	70271986	C	T	0.147257	-0.0467167	0.0258255	0.0704609	FINEMAP	0	5	NA	NA	C	0.1561	0.2943	0.2628	0.1131	0.2017		NA	NA	8.892	RP11-790I12.2	NA	ENSG00000249956	ENST00000514441.1	YES	processed_pseudogene	upstream_gene_variant
ratio	UGT2B10	rs835309	rs6846435	4	70113397	C	T	0.151851	-0.0459026	0.0254102	0.0708464	FINEMAP	0	5	NA	NA	C	0.1561	0.3396	0.2556	0.1131	0.2075		NA	NA	2.854	RP11-618I10.1	NA	ENSG00000249763	ENST00000512892.1	YES	processed_pseudogene	intron_variant,non_coding_transcript_variant
ratio	UGT2B10	rs835309	rs11249543	4	70283545	A	C	0.146902	-0.0468404	0.0259312	0.0708664	FINEMAP	0	5	NA	NA	A	0.1561	0.2791	0.2638	0.1131	0.2032		NA	NA	0.175	RP11-790I12.2	NA	ENSG00000249956	ENST00000514441.1	YES	processed_pseudogene	intron_variant,non_coding_transcript_variant
ratio	UGT2B10	rs835309	rs62296612	4	70118244	T	C	0.151377	-0.0460024	0.0254819	0.0710279	FINEMAP	0	5	NA	NA	T	0.1561	0.3306	0.2556	0.1131	0.2061		NA	NA	0.896	RP11-618I10.1	NA	ENSG00000249763	ENST00000512892.1	YES	processed_pseudogene	downstream_gene_variant
ratio	UGT2B10	rs835309	rs12512886	4	70275019	T	C	0.147238	-0.0466144	0.0258302	0.0711296	FINEMAP	0	5	NA	NA	T	NA	NA	NA	NA	NA		NA	NA	5.479	RP11-790I12.2	NA	ENSG00000249956	ENST00000514441.1	YES	processed_pseudogene	intron_variant,non_coding_transcript_variant
ratio	UGT2B10	rs835309	rs11942168	4	70271136	A	C	0.14717	-0.0466264	0.0258396	0.0711602	FINEMAP	0	5	NA	NA	A	0.1561	0.2935	0.2628	0.1131	0.2017		NA	NA	0.614	RP11-790I12.2	NA	ENSG00000249956	ENST00000514441.1	YES	processed_pseudogene	upstream_gene_variant
ratio	UGT2B10	rs835309	rs11249542	4	70283419	C	T	0.146721	-0.0467803	0.0259358	0.071279	FINEMAP	0	5	NA	NA	C	0.1561	0.2791	0.2628	0.1131	0.2032		NA	NA	2.226	RP11-790I12.2	NA	ENSG00000249956	ENST00000514441.1	YES	processed_pseudogene	intron_variant,non_coding_transcript_variant
ratio	UGT2B10	rs835309	rs62307181	4	70275528	T	C	0.147342	-0.0465622	0.0258161	0.071292	FINEMAP	0	5	NA	NA	T	0.1561	0.2935	0.2628	0.1141	0.2017		NA	NA	0.08	RP11-790I12.2	NA	ENSG00000249956	ENST00000514441.1	YES	processed_pseudogene	intron_variant,non_coding_transcript_variant
ratio	UGT2B10	rs835309	rs11934507	4	70282419	C	T	0.146726	-0.046754	0.025934	0.0714189	FINEMAP	0	5	NA	NA	A	NA	NA	NA	NA	NA		NA	NA	1.662	RP11-790I12.2	NA	ENSG00000249956	ENST00000514441.1	YES	processed_pseudogene	intron_variant,non_coding_transcript_variant
ratio	UGT2B10	rs835309	rs62307242	4	70289174	T	C	0.146942	-0.0467638	0.0259457	0.0714867	FINEMAP	0	5	NA	NA	T	0.1561	0.2799	0.2618	0.1141	0.2032		NA	NA	0.466	RP11-790I12.2	NA	ENSG00000249956	ENST00000514441.1	YES	processed_pseudogene	downstream_gene_variant
ratio	UGT2B10	rs835309	rs12508246	4	70263189	C	T	0.147944	-0.046716	0.0259226	0.0715244	FINEMAP	0	5	NA	NA	C	0.1571	0.3026	0.2566	0.1131	0.2017		NA	NA	0.108	RP11-790I12.1	NA	ENSG00000215110	ENST00000511504.1	YES	processed_pseudogene	intron_variant,non_coding_transcript_variant
ratio	UGT2B10	rs835309	rs12499133	4	70274904	G	A	0.147321	-0.0465065	0.0258146	0.0716148	FINEMAP	0	5	NA	NA	G	0.1561	0.2935	0.2628	0.1131	0.2017		NA	NA	2.475	RP11-790I12.2	NA	ENSG00000249956	ENST00000514441.1	YES	processed_pseudogene	intron_variant,non_coding_transcript_variant
ratio	UGT2B10	rs835309	rs12509072	4	70274557	A	G	0.14733	-0.0464825	0.0258125	0.0717378	FINEMAP	0	5	NA	NA	A	0.1561	0.2935	0.2628	0.1131	0.2017		NA	NA	6.082	RP11-790I12.2	NA	ENSG00000249956	ENST00000514441.1	YES	processed_pseudogene	non_coding_transcript_exon_variant
ratio	UGT2B10	rs835309	rs62307184	4	70276664	T	C	0.147316	-0.0464849	0.0258163	0.0717658	FINEMAP	0	5	NA	NA	T	0.1561	0.2935	0.2628	0.1131	0.2003		NA	NA	9.283	RP11-790I12.2	NA	ENSG00000249956	ENST00000514441.1	YES	processed_pseudogene	non_coding_transcript_exon_variant
ratio	UGT2B10	rs835309	rs12513058	4	70275477	T	C	0.147324	-0.0464793	0.0258141	0.071776	FINEMAP	0	5	NA	NA	T	0.1561	0.2935	0.2628	0.1131	0.2017		NA	NA	0.011	RP11-790I12.2	NA	ENSG00000249956	ENST00000514441.1	YES	processed_pseudogene	intron_variant,non_coding_transcript_variant
ratio	UGT2B10	rs835309	rs11939111	4	70115470	G	T	0.151624	-0.0454203	0.0253929	0.0736634	FINEMAP	0	5	NA	NA	G	0.1561	0.3404	0.2556	0.1131	0.2075		NA	NA	7.516	RP11-618I10.1	NA	ENSG00000249763	ENST00000512892.1	YES	processed_pseudogene	intron_variant,non_coding_transcript_variant
ratio	UGT2B10	rs835309	rs142462886	4	70321717	A	G	0.0455763	-0.0780446	0.043683	0.0740005	FINEMAP	0	5	NA	NA	A	0.0616	0.0174	0.0072	0	0.0677		NA	NA	1.586	RP11-790I12.4	NA	ENSG00000249686	ENST00000510750.1	YES	unprocessed_pseudogene	downstream_gene_variant
ratio	UGT2B10	rs835309	rs4380582	4	70232972	A	G	0.150637	-0.0463891	0.0259661	0.0740138	FINEMAP	0	5	NA	NA	A	0.1571	0.3737	0.2556	0.1131	0.2061		NA	NA	1.705	NA	NA	NA	NA	NA	NA	intergenic_variant
ratio	UGT2B10	rs835309	rs62296637	4	70118605	A	G	0.151634	-0.0453607	0.0254028	0.074155	FINEMAP	0	5	NA	NA	A	0.1561	0.3404	0.2556	0.1131	0.2075		NA	NA	1.953	RP11-618I10.1	NA	ENSG00000249763	ENST00000512892.1	YES	processed_pseudogene	downstream_gene_variant
ratio	UGT2B10	rs835309	rs2331577	4	69779141	A	G	0.170181	0.0461279	0.0258475	0.074323	FINEMAP	0	5	NA	NA	A	0.836	0.3949	0.7209	0.4385	0.5447		NA	NA	0.004	RP11-468N14.09	NA	ENSG00000198277	ENST00000511202.1	YES	unprocessed_pseudogene	downstream_gene_variant
ratio	UGT2B10	rs835309	rs62296639	4	70119758	G	A	0.151645	-0.0453239	0.0254078	0.0744474	FINEMAP	0	5	NA	NA	G	0.1561	0.3396	0.2556	0.1131	0.2075		NA	NA	1.307	RP11-618I10.1	NA	ENSG00000249763	ENST00000512892.1	YES	processed_pseudogene	downstream_gene_variant
ratio	UGT2B10	rs835309	rs72639772	4	70119629	G	A	0.15162	-0.0452717	0.0254103	0.0748092	FINEMAP	0	5	NA	NA	G	0.1561	0.3396	0.2556	0.1131	0.2075		NA	NA	0.078	RP11-618I10.1	NA	ENSG00000249763	ENST00000512892.1	YES	processed_pseudogene	downstream_gene_variant
ratio	UGT2B10	rs835309	rs62296641	4	70121395	C	T	0.151626	-0.0452678	0.0254174	0.0749163	FINEMAP	0	5	NA	NA	C	0.1561	0.3396	0.2556	0.1131	0.2075		NA	NA	2.659	RP11-618I10.1	NA	ENSG00000249763	ENST00000512892.1	YES	processed_pseudogene	downstream_gene_variant
ratio	UGT2B10	rs835309	rs58227426	4	70121225	C	T	0.151624	-0.0452609	0.0254161	0.0749454	FINEMAP	0	5	NA	NA	C	0.1561	0.3396	0.2556	0.1131	0.2075		NA	NA	0.084	RP11-618I10.1	NA	ENSG00000249763	ENST00000512892.1	YES	processed_pseudogene	downstream_gene_variant
ratio	UGT2B10	rs835309	rs147690215	4	70237936	A	C	0.149088	-0.0457629	0.0257045	0.075019	FINEMAP	0	5	NA	NA	A	0.1561	0.298	0.2556	0.1131	0.2046		NA	NA	0.016	NA	NA	NA	NA	NA	NA	intergenic_variant
ratio	UGT2B10	rs835309	rs62306009	4	70238261	C	T	0.149095	-0.0457337	0.0257077	0.0752411	FINEMAP	0	5	NA	NA	C	0.1561	0.298	0.2556	0.1131	0.2046		NA	NA	2.089	NA	NA	NA	NA	NA	NA	intergenic_variant
ratio	UGT2B10	rs835309	rs62306016	4	70243367	C	T	0.148315	-0.0458146	0.0258443	0.0762762	FINEMAP	0	5	NA	NA	C	0.1561	0.3094	0.2577	0.1131	0.2046		NA	NA	2.03	NA	NA	NA	ENSR00001990862	NA	CTCF_binding_site	regulatory_region_variant
ratio	UGT2B10	rs835309	rs72641883	4	70243597	C	T	0.148311	-0.045694	0.0258474	0.0770888	FINEMAP	0	5	NA	NA	C	0.1571	0.3094	0.2577	0.1141	0.2061		NA	NA	1.985	NA	NA	NA	ENSR00001990862	NA	CTCF_binding_site	regulatory_region_variant
ratio	UGT2B10	rs835309	rs62307182	4	70276210	A	G	0.0783986	-0.0614722	0.0348148	0.077448	FINEMAP	0	5	NA	NA	A	0.0895	0.003	0.0225	0.001	0.049		NA	NA	2.05	RP11-790I12.2	NA	ENSG00000249956	ENST00000514441.1	YES	processed_pseudogene	intron_variant,non_coding_transcript_variant
ratio	UGT2B10	rs835309	rs62306017	4	70243947	A	G	0.14822	-0.0455128	0.025838	0.0781591	FINEMAP	0	5	NA	NA	A	0.1561	0.3094	0.2577	0.1131	0.2046		NA	NA	0.386	NA	NA	NA	NA	NA	NA	intergenic_variant
ratio	UGT2B10	rs835309	rs4342253	4	70238924	A	G	0.148909	-0.0453303	0.025762	0.0784785	FINEMAP	0	5	NA	NA	A	0.1561	0.298	0.2556	0.1131	0.2046		NA	NA	1.833	NA	NA	NA	NA	NA	NA	intergenic_variant
ratio	UGT2B10	rs835309	rs7656447	4	70234607	G	A	0.150795	-0.0444233	0.0255249	0.0817904	FINEMAP	0	5	NA	NA	G	0.1561	0.329	0.2556	0.1131	0.2075		NA	NA	2.636	NA	NA	NA	NA	NA	NA	intergenic_variant
ratio	UGT2B10	rs835309	rs7693378	4	70234419	A	C	0.150802	-0.044407	0.0255201	0.0818456	FINEMAP	0	5	NA	NA	A	0.1561	0.3306	0.2556	0.1131	0.2075		NA	NA	0.532	NA	NA	NA	NA	NA	NA	intergenic_variant
ratio	UGT2B10	rs835309	rs62306005	4	70234841	C	T	0.150803	-0.0444128	0.0255242	0.0818544	FINEMAP	0	5	NA	NA	C	0.1561	0.3298	0.2556	0.1131	0.2075		NA	NA	4.167	NA	NA	NA	NA	NA	NA	intergenic_variant
ratio	UGT2B10	rs835309	rs77785653	4	70082966	G	A	0.0480786	-0.0797118	0.0458138	0.0818751	FINEMAP	0	5	NA	NA	G	0.0497	0.0061	0.1135	0.0605	0.0245		NA	NA	3.728	UGT2B11	12545	ENSG00000213759	ENST00000446444.1	YES	protein_coding	upstream_gene_variant
ratio	UGT2B10	rs835309	rs112451657	4	70334515	A	G	0.0455143	-0.0755126	0.043644	0.083596	FINEMAP	0	5	NA	NA	A	0.0606	0	0.0072	0	0.0663		NA	NA	1.924	NA	NA	NA	NA	NA	NA	intergenic_variant
ratio	UGT2B10	rs835309	rs62306012	4	70241788	G	A	0.148829	-0.0445333	0.0257517	0.0837496	FINEMAP	0	5	NA	NA	C	NA	NA	NA	NA	NA		NA	NA	1.312	NA	NA	NA	NA	NA	NA	intergenic_variant
ratio	UGT2B10	rs835309	rs72641871	4	70239472	T	C	0.148837	-0.0445003	0.0257486	0.0839408	FINEMAP	0	5	NA	NA	T	0.1561	0.298	0.2556	0.1131	0.2046		NA	NA	6.679	NA	NA	NA	NA	NA	NA	intergenic_variant
ratio	UGT2B10	rs835309	rs17147346	4	70328966	A	G	0.0572927	-0.0711614	0.0413211	0.0850408	FINEMAP	0	5	NA	NA	A	0.0646	0.056	0.1503	0.2133	0.0951		NA	NA	2.114	NA	NA	NA	NA	NA	NA	intergenic_variant
ratio	UGT2B10	rs835309	rs13107283	4	70332130	A	G	0.257857	-0.0367283	0.021515	0.087803	FINEMAP	0	5	NA	NA	A	0.2594	0.2095	0.1207	0.001	0.2522		NA	NA	2.119	NA	NA	NA	NA	NA	NA	intergenic_variant
ratio	UGT2B10	rs835309	rs75532445	4	70333571	A	G	0.0458979	-0.0733701	0.043341	0.090483	FINEMAP	0	5	NA	NA	A	0.0606	0.0166	0.0072	0	0.0677		NA	NA	1.306	NA	NA	NA	NA	NA	NA	intergenic_variant
ratio	UGT2B10	rs835309	rs13130784	4	70327454	T	C	0.257831	-0.0363591	0.0215083	0.0909384	FINEMAP	0	5	NA	NA	T	0.2594	0.2179	0.1196	0	0.2507		NA	NA	1.78	NA	NA	NA	NA	NA	NA	intergenic_variant
ratio	UGT2B10	rs835309	rs62306010	4	70240150	C	T	0.150567	-0.0431667	0.0255871	0.0915931	FINEMAP	0	5	NA	NA	C	0.1561	0.3313	0.2556	0.1131	0.2061		NA	NA	0.657	NA	NA	NA	NA	NA	NA	intergenic_variant
ratio	UGT2B10	rs835309	rs62306015	4	70241998	A	G	0.150561	-0.0431738	0.0255923	0.0916057	FINEMAP	0	5	NA	NA	A	0.1561	0.3306	0.2556	0.1131	0.2061		NA	NA	0.828	NA	NA	NA	NA	NA	NA	intergenic_variant
ratio	UGT2B10	rs835309	rs4418042	4	70241034	G	T	0.150562	-0.0431602	0.0255893	0.0916704	FINEMAP	0	5	NA	NA	G	0.1561	0.3306	0.2556	0.1131	0.2061		NA	NA	1.158	NA	NA	NA	NA	NA	NA	intergenic_variant
ratio	UGT2B10	rs835309	rs10032748	4	69781574	T	G	0.170445	0.0434544	0.0258536	0.0928045	FINEMAP	0	5	NA	NA	C	NA	NA	NA	NA	NA		NA	NA	0.906	RP11-468N14.09	NA	ENSG00000198277	ENST00000511202.1	YES	unprocessed_pseudogene	intron_variant,non_coding_transcript_variant
ratio	UGT2B10	rs835309	rs13141487	4	70327795	C	A	0.257918	-0.0360125	0.0215061	0.0940267	FINEMAP	0	5	NA	NA	C	0.2594	0.2179	0.1196	0	0.2507		NA	NA	3.822	NA	NA	NA	NA	NA	NA	intergenic_variant
ratio	UGT2B10	rs835309	rs1989329	4	69769286	G	T	0.15803	0.0453901	0.0271472	0.0945244	FINEMAP	0	5	NA	NA	G	0.8459	0.3419	0.7464	0.4425	0.5562		NA	NA	6.408	RP11-468N14.13	NA	ENSG00000272626	ENST00000608365.1	YES	lincRNA	intron_variant,non_coding_transcript_variant
ratio	UGT2B10	rs835309	rs77331739	4	70086148	A	G	0.0494136	-0.0740199	0.0443554	0.0951592	FINEMAP	0	5	NA	NA	A	0.0507	0.0363	0.1227	0.0605	0.0274		NA	NA	1.728	RP11-704M14.2	NA	ENSG00000268803	ENST00000514003.2	YES	unprocessed_pseudogene	upstream_gene_variant
ratio	UGT2B10	rs835309	rs79010373	4	70282693	T	C	0.144553	-0.0433822	0.0261138	0.0966581	FINEMAP	0	5	NA	NA	T	0.1541	0.2791	0.2618	0.1131	0.2017		NA	NA	0.934	RP11-790I12.2	NA	ENSG00000249956	ENST00000514441.1	YES	processed_pseudogene	intron_variant,non_coding_transcript_variant
ratio	UGT2B10	rs835309	rs113361063	4	70237377	C	T	0.153851	-0.0421587	0.0255891	0.09945	FINEMAP	0	5	NA	NA	C	0.1561	0.3767	0.2556	0.1141	0.2118		NA	NA	0.124	NA	NA	NA	NA	NA	NA	intergenic_variant
ratio	UGT2B10	rs835309	rs9759652	4	70235343	G	A	0.15382	-0.0420811	0.0255778	0.0999246	FINEMAP	0	5	NA	NA	G	0.1561	0.3767	0.2556	0.1131	0.2104		NA	NA	0.593	NA	NA	NA	NA	NA	NA	intergenic_variant
ratio	UGT2B10	rs835309	rs4613629	4	70242334	T	G	0.150588	-0.0416593	0.025664	0.104534	FINEMAP	0	5	NA	NA	T	0.1561	0.3306	0.2556	0.1131	0.2061		NA	NA	0.677	NA	NA	NA	NA	NA	NA	intergenic_variant
ratio	UGT2B10	rs835309	rs190578659	4	70083727	T	C	0.0496543	-0.071812	0.0443678	0.105542	FINEMAP	0	5	NA	NA	A	NA	NA	NA	NA	NA		NA	NA	6.89	UGT2B11	12545	ENSG00000213759	ENST00000446444.1	YES	protein_coding	upstream_gene_variant
ratio	UGT2B10	rs835309	rs77076284	4	70086335	A	G	0.0494684	-0.0715953	0.0444681	0.10739	FINEMAP	0	5	NA	NA	A	0.0507	0.0378	0.1043	0.0665	0.0274		NA	NA	1.901	RP11-704M14.2	NA	ENSG00000268803	ENST00000514003.2	YES	unprocessed_pseudogene	upstream_gene_variant
ratio	UGT2B10	rs835309	rs56380235	4	70239096	T	C	0.153617	-0.0412214	0.0256284	0.107741	FINEMAP	0	5	NA	NA	T	0.1561	0.3767	0.2556	0.1131	0.2118		NA	NA	6.402	NA	NA	NA	NA	NA	NA	intergenic_variant
ratio	UGT2B10	rs835309	rs13143630	4	70339098	C	T	0.256701	-0.0343935	0.0216412	0.112003	FINEMAP	0	5	NA	NA	C	0.2584	0.2088	0.1196	0	0.2493		NA	NA	0.365	NA	NA	NA	NA	NA	NA	intergenic_variant
ratio	UGT2B10	rs835309	rs116647788	4	70323087	C	A	0.0524788	-0.0678942	0.0432592	0.116537	FINEMAP	0	5	NA	NA	C	0.0636	0.0045	0.136	0.2123	0.0893		NA	NA	6.563	NA	NA	NA	NA	NA	NA	intergenic_variant
ratio	UGT2B10	rs835309	rs4499759	4	70240830	T	C	0.153758	-0.0399843	0.025635	0.118819	FINEMAP	0	5	NA	NA	A	NA	NA	NA	NA	NA		NA	NA	0.46	NA	NA	NA	NA	NA	NA	intergenic_variant
ratio	UGT2B10	rs835309	rs1841038	4	69849405	A	G	0.079037	-0.0570956	0.0369885	0.122684	FINEMAP	0	5	NA	NA	A	0.9503	0.4372	0.8722	0.7946	0.8833		NA	NA	1.353	RP11-468N14.12	NA	ENSG00000249735	ENST00000503544.1	YES	unprocessed_pseudogene	downstream_gene_variant
ratio	UGT2B10	rs835309	rs4694485	4	69848967	G	A	0.079037	-0.0570918	0.0369919	0.122744	FINEMAP	0	5	NA	NA	G	0.9503	0.4372	0.8722	0.7946	0.8833		NA	NA	1.95	RP11-468N14.12	NA	ENSG00000249735	ENST00000503544.1	YES	unprocessed_pseudogene	downstream_gene_variant
ratio	UGT2B10	rs835309	rs6818594	4	69850452	C	T	0.079003	-0.0570453	0.0369819	0.122947	FINEMAP	0	5	NA	NA	A	NA	NA	NA	NA	NA		NA	NA	4.555	RP11-468N14.12	NA	ENSG00000249735	ENST00000503544.1	YES	unprocessed_pseudogene	downstream_gene_variant
ratio	UGT2B10	rs835309	rs6600862	4	69852289	C	A	0.079017	-0.0570118	0.0369824	0.123173	FINEMAP	0	5	NA	NA	C	0.9503	0.4372	0.8722	0.7946	0.8833		NA	NA	5.374	RP11-468N14.12	NA	ENSG00000249735	ENST00000503544.1	YES	unprocessed_pseudogene	intron_variant,non_coding_transcript_variant
ratio	UGT2B10	rs835309	rs17147073	4	70302440	C	T	0.0894485	-0.0495196	0.0321383	0.123359	FINEMAP	0	5	NA	NA	C	0.1093	0.0673	0.1656	0.0466	0.1628		NA	NA	2.004	RP11-790I12.3	NA	ENSG00000250828	ENST00000502633.1	YES	unprocessed_pseudogene	upstream_gene_variant
ratio	UGT2B10	rs835309	rs62298908	4	70049412	C	T	0.0839525	-0.0506825	0.0333591	0.128688	FINEMAP	0	5	NA	NA	C	0.1054	0.0356	0.1605	0.0476	0.1585		NA	NA	3.739	RP13-644M16.4	NA	ENSG00000196472	ENST00000514545.2	YES	transcribed_unprocessed_pseudogene	downstream_gene_variant
ratio	UGT2B10	rs835309	rs2736488	4	70297879	T	C	0.168018	-0.0388854	0.0256342	0.129283	FINEMAP	0	5	NA	NA	T	0.165	0.0113	0.1442	0.122	0.062		NA	NA	0.174	NA	NA	NA	NA	NA	NA	intergenic_variant
ratio	UGT2B10	rs835309	rs4273537	4	70269744	T	G	0.0885085	-0.0491468	0.0324112	0.12943	FINEMAP	0	5	NA	NA	T	0.1054	0.0726	0.1646	0.0466	0.1599		NA	NA	1.981	RP11-790I12.2	NA	ENSG00000249956	ENST00000514441.1	YES	processed_pseudogene	upstream_gene_variant
ratio	UGT2B10	rs835309	rs76313776	4	70095976	A	G	0.0479394	-0.0684202	0.0451668	0.129815	FINEMAP	0	5	NA	NA	A	0.0497	0.0386	0.0951	0.0665	0.0259		NA	NA	1.367	NA	NA	NA	NA	NA	NA	intergenic_variant
ratio	UGT2B10	rs835309	rs149267927	4	70099234	A	C	0.0461153	-0.0700479	0.0465934	0.13274	FINEMAP	0	5	NA	NA	A	0.0497	0.0053	0.0951	0.0665	0.0245		NA	NA	0.973	NA	NA	NA	NA	NA	NA	intergenic_variant
ratio	UGT2B10	rs835309	rs62296599	4	70100421	T	G	0.0884158	-0.0483028	0.0323209	0.135051	FINEMAP	0	5	NA	NA	A	NA	NA	NA	NA	NA		NA	NA	0.562	NA	NA	NA	NA	NA	NA	intergenic_variant
ratio	UGT2B10	rs835309	rs117151587	4	70099268	C	T	0.0477668	-0.0675274	0.0453448	0.136435	FINEMAP	0	5	NA	NA	C	0.0497	0.0393	0.0951	0.0665	0.0259		NA	NA	1.989	NA	NA	NA	NA	NA	NA	intergenic_variant
ratio	UGT2B10	rs835309	rs62306008	4	70235606	T	C	0.0849661	-0.0487198	0.0329213	0.138904	FINEMAP	0	5	NA	NA	A	NA	NA	NA	NA	NA		NA	NA	0.536	NA	NA	NA	NA	NA	NA	intergenic_variant
ratio	UGT2B10	rs835309	rs74449044	4	70092289	A	G	0.0466487	-0.0686615	0.0465393	0.14012	FINEMAP	0	5	NA	NA	A	0.0517	0.0023	0.0951	0.0665	0.0245		NA	NA	0.622	NA	NA	NA	NA	NA	NA	intergenic_variant
ratio	UGT2B10	rs835309	rs7349612	4	70332050	T	G	0.37208	-0.0278438	0.0191009	0.144916	FINEMAP	0	5	NA	NA	C	NA	NA	NA	NA	NA		NA	NA	0.953	NA	NA	NA	NA	NA	NA	intergenic_variant
ratio	UGT2B10	rs835309	rs76235981	4	70123225	A	G	0.0464518	-0.0664664	0.0457356	0.146147	FINEMAP	0	5	NA	NA	A	0.0497	0.0386	0.0961	0.0665	0.0259		NA	NA	1.679	NA	NA	NA	NA	NA	NA	intergenic_variant
ratio	UGT2B10	rs835309	rs78925361	4	70088439	T	C	0.0482677	-0.0653712	0.0451453	0.147612	FINEMAP	0	5	NA	NA	T	0.0497	0.0386	0.0941	0.0675	0.0259		NA	NA	1.877	NA	NA	NA	NA	NA	NA	intergenic_variant
ratio	UGT2B10	rs835309	rs2736464	4	70327161	A	G	0.372049	-0.0276438	0.0191222	0.148277	FINEMAP	0	5	NA	NA	A	0.6103	0.4546	0.5961	0.5575	0.5879		NA	NA	3.535	NA	NA	NA	NA	NA	NA	intergenic_variant
ratio	UGT2B10	rs835309	rs2736463	4	70327964	T	C	0.372049	-0.0276438	0.0191222	0.148279	FINEMAP	0	5	NA	NA	T	0.6103	0.4592	0.5971	0.5585	0.5893		NA	NA	0.507	NA	NA	NA	NA	NA	NA	intergenic_variant
ratio	UGT2B10	rs835309	rs2249238	4	70324800	T	G	0.372113	-0.0276047	0.0191338	0.1491	FINEMAP	0	5	NA	NA	C	NA	NA	NA	NA	NA		NA	NA	2.963	NA	NA	NA	NA	NA	NA	intergenic_variant
ratio	UGT2B10	rs835309	rs144254517	4	70110278	C	T	0.047065	-0.0658532	0.0456767	0.14938	FINEMAP	0	5	NA	NA	A	NA	NA	NA	NA	NA		NA	NA	0.831	RP11-618I10.1	NA	ENSG00000249763	ENST00000512892.1	YES	processed_pseudogene	intron_variant,non_coding_transcript_variant
ratio	UGT2B10	rs835309	rs2736467	4	70325709	G	A	0.372078	-0.0275744	0.0191294	0.149454	FINEMAP	0	5	NA	NA	G	0.6103	0.4546	0.5971	0.5655	0.5879		NA	NA	3.379	NA	NA	NA	NA	NA	NA	intergenic_variant
ratio	UGT2B10	rs835309	rs151198210	4	70103766	A	G	0.046056	-0.066818	0.0465337	0.15103	FINEMAP	0	5	NA	NA	A	0.0497	0.0015	0.0951	0.0665	0.0245		NA	NA	1.613	RP11-618I10.1	NA	ENSG00000249763	ENST00000512892.1	YES	processed_pseudogene	upstream_gene_variant
ratio	UGT2B10	rs835309	rs1962951	4	69854831	G	A	0.077457	-0.0531173	0.0369935	0.151044	FINEMAP	0	5	NA	NA	G	0.9513	0.4576	0.8722	0.7946	0.889		NA	NA	2.457	RP11-468N14.12	NA	ENSG00000249735	ENST00000503544.1	YES	unprocessed_pseudogene	upstream_gene_variant
ratio	UGT2B10	rs835309	rs76033658	4	70091668	C	A	0.0481023	-0.0647909	0.0451656	0.151424	FINEMAP	0	5	NA	NA	C	0.0497	0.0393	0.0951	0.0665	0.0259		NA	NA	3.154	NA	NA	NA	NA	NA	NA	intergenic_variant
ratio	UGT2B10	rs835309	rs117100509	4	70104132	A	G	0.0460286	-0.066748	0.0465352	0.151471	FINEMAP	0	5	NA	NA	A	0.0497	0.0015	0.0951	0.0665	0.0245		NA	NA	1.626	RP11-618I10.1	NA	ENSG00000249763	ENST00000512892.1	YES	processed_pseudogene	upstream_gene_variant
ratio	UGT2B10	rs835309	rs13116831	4	70276517	G	A	0.217742	-0.0325267	0.0228211	0.154073	FINEMAP	0	5	NA	NA	G	0.2177	0.2118	0.1534	0.1141	0.2161		NA	NA	1.17	RP11-790I12.2	NA	ENSG00000249956	ENST00000514441.1	YES	processed_pseudogene	intron_variant,non_coding_transcript_variant
ratio	UGT2B10	rs835309	rs143936307	4	70102060	T	C	0.0460908	-0.0663682	0.0465749	0.154164	FINEMAP	0	5	NA	NA	G	NA	NA	NA	NA	NA		NA	NA	0.993	NA	NA	NA	NA	NA	NA	intergenic_variant
ratio	UGT2B10	rs835309	rs1967136	4	70277930	A	G	0.0854677	-0.0468388	0.0329416	0.155063	FINEMAP	0	5	NA	NA	A	0.1054	0.003	0.1646	0.0466	0.1542		NA	NA	2.401	RP11-790I12.2	NA	ENSG00000249956	ENST00000514441.1	YES	processed_pseudogene	intron_variant,non_coding_transcript_variant
ratio	UGT2B10	rs835309	rs143703809	4	70104230	C	T	0.0474871	-0.0649341	0.0457038	0.155386	FINEMAP	0	5	NA	NA	C	0.0497	0.0386	0.0951	0.0675	0.0259		NA	NA	3.004	RP11-618I10.1	NA	ENSG00000249763	ENST00000512892.1	YES	processed_pseudogene	upstream_gene_variant
ratio	UGT2B10	rs835309	rs62306698	4	70265047	A	G	0.168846	-0.0369574	0.0260872	0.156575	FINEMAP	0	5	NA	NA	A	0.166	0.0113	0.1493	0.126	0.0634		NA	NA	0.678	RP11-790I12.1	NA	ENSG00000215110	ENST00000511504.1	YES	processed_pseudogene	intron_variant,non_coding_transcript_variant
ratio	UGT2B10	rs835309	rs138693113	4	70278183	C	T	0.0448958	-0.065243	0.0463612	0.159346	FINEMAP	0	5	NA	NA	C	0.0497	0.0061	0.0982	0.0665	0.0259		NA	NA	0.276	RP11-790I12.2	NA	ENSG00000249956	ENST00000514441.1	YES	processed_pseudogene	intron_variant,non_coding_transcript_variant
ratio	UGT2B10	rs835309	rs74481721	4	70275450	A	G	0.0449142	-0.0651718	0.0463625	0.159813	FINEMAP	0	5	NA	NA	A	0.0497	0.0076	0.0982	0.0665	0.0259		NA	NA	0.042	RP11-790I12.2	NA	ENSG00000249956	ENST00000514441.1	YES	processed_pseudogene	intron_variant,non_coding_transcript_variant
ratio	UGT2B10	rs835309	rs2642866	4	70327438	G	A	0.378521	-0.027026	0.0192468	0.160265	FINEMAP	0	5	NA	NA	G	0.6103	0.4539	0.5961	0.5575	0.5879		NA	NA	1.805	NA	NA	NA	NA	NA	NA	intergenic_variant
ratio	UGT2B10	rs835309	rs4257713	4	69972779	A	G	0.215723	-0.0317002	0.0226754	0.162114	FINEMAP	0	5	NA	NA	A	0.1918	0.0779	0.1524	0.2103	0.1383		NA	NA	0.945	UGT2B7	12554	ENSG00000171234	ENST00000305231.7	YES	protein_coding	intron_variant
ratio	UGT2B10	rs835309	rs2172788	4	70287678	A	G	0.216672	-0.0313731	0.0227489	0.167863	FINEMAP	0	5	NA	NA	A	0.2177	0.1876	0.1544	0.121	0.2161		NA	NA	2.293	RP11-790I12.2	NA	ENSG00000249956	ENST00000514441.1	YES	processed_pseudogene	intron_variant,non_coding_transcript_variant
ratio	UGT2B10	rs835309	rs77804951	4	70244580	G	A	0.0450536	-0.0637078	0.0463293	0.169098	FINEMAP	0	5	NA	NA	G	0.0497	0.003	0.0971	0.0665	0.0245		NA	NA	1.19	NA	NA	NA	NA	NA	NA	intergenic_variant
ratio	UGT2B10	rs835309	rs79836090	4	70240243	C	T	0.0450456	-0.0636388	0.0463531	0.169779	FINEMAP	0	5	NA	NA	A	NA	NA	NA	NA	NA		NA	NA	0.825	NA	NA	NA	NA	NA	NA	intergenic_variant
ratio	UGT2B10	rs835309	rs7659264	4	69855163	C	T	0.077231	-0.0507173	0.0370379	0.170894	FINEMAP	0	5	NA	NA	A	NA	NA	NA	NA	NA		NA	NA	3.233	RP11-468N14.12	NA	ENSG00000249735	ENST00000503544.1	YES	unprocessed_pseudogene	upstream_gene_variant
ratio	UGT2B10	rs835309	rs7659867	4	69855515	G	T	0.077228	-0.0507144	0.0370398	0.170942	FINEMAP	0	5	NA	NA	A	NA	NA	NA	NA	NA		NA	NA	3.625	RP11-468N14.12	NA	ENSG00000249735	ENST00000503544.1	YES	unprocessed_pseudogene	upstream_gene_variant
ratio	UGT2B10	rs835309	rs7656372	4	70281427	T	C	0.21655	-0.0312031	0.0228078	0.171284	FINEMAP	0	5	NA	NA	T	0.2177	0.1876	0.1544	0.122	0.2133		NA	NA	0.793	RP11-790I12.2	NA	ENSG00000249956	ENST00000514441.1	YES	processed_pseudogene	intron_variant,non_coding_transcript_variant
ratio	UGT2B10	rs835309	rs13104045	4	70291745	C	T	0.21678	-0.0310454	0.0227412	0.172203	FINEMAP	0	5	NA	NA	C	0.2167	0.1876	0.1452	0.12	0.2161		NA	NA	1.906	RP11-790I12.2	NA	ENSG00000249956	ENST00000514441.1	YES	processed_pseudogene	downstream_gene_variant
ratio	UGT2B10	rs835309	rs2017990	4	69863174	A	G	0.085433	-0.0494898	0.0363561	0.173435	FINEMAP	0	5	NA	NA	A	0.9503	0.4002	0.8221	0.5397	0.8357		NA	NA	7.167	RP11-468N14.11	NA	ENSG00000250277	ENST00000509604.2	YES	processed_pseudogene	non_coding_transcript_exon_variant
ratio	UGT2B10	rs835309	rs10028494	4	69970937	C	A	0.216568	-0.0307064	0.0225948	0.174146	FINEMAP	0	5	NA	NA	C	0.1918	0.0779	0.1524	0.2103	0.1383	PA166180083	NA	NA	2.175	UGT2B7	12554	ENSG00000171234	ENST00000305231.7	YES	protein_coding	intron_variant
ratio	UGT2B10	rs835309	rs13137023	4	70297892	T	C	0.216971	-0.030562	0.0226797	0.177804	FINEMAP	0	5	NA	NA	T	0.2167	0.1876	0.1442	0.12	0.2161		NA	NA	1.239	NA	NA	NA	NA	NA	NA	intergenic_variant
ratio	UGT2B10	rs835309	rs79216173	4	70100324	T	C	0.0477719	-0.0607814	0.0452314	0.179017	FINEMAP	0	5	NA	NA	T	0.0497	0.0386	0.0951	0.0665	0.0259		NA	NA	0.037	NA	NA	NA	NA	NA	NA	intergenic_variant
ratio	UGT2B10	rs835309	rs78572591	4	70110989	A	G	0.046877	-0.061261	0.045594	0.179071	FINEMAP	0	5	NA	NA	A	0.0497	0.0386	0.0951	0.0665	0.0259		NA	NA	0.842	RP11-618I10.1	NA	ENSG00000249763	ENST00000512892.1	YES	processed_pseudogene	intron_variant,non_coding_transcript_variant
ratio	UGT2B10	rs835309	rs2736520	4	70336172	C	T	0.130446	-0.0383591	0.0285743	0.179456	FINEMAP	0	5	NA	NA	C	0.1382	0.0295	0.1002	0.13	0.0605		NA	NA	0.852	NA	NA	NA	NA	NA	NA	intergenic_variant
ratio	UGT2B10	rs835309	rs149834575	4	70103189	G	A	0.0473893	-0.0602285	0.0456623	0.18717	FINEMAP	0	5	NA	NA	G	0.0497	0.0386	0.0951	0.0665	0.0259		NA	NA	2.705	NA	NA	NA	NA	NA	NA	intergenic_variant
ratio	UGT2B10	rs835309	rs78503001	4	70233054	T	C	0.0456707	-0.0603582	0.046136	0.190783	FINEMAP	0	5	NA	NA	T	0.0497	0.034	0.0951	0.0665	0.0259		NA	NA	2.684	NA	NA	NA	NA	NA	NA	intergenic_variant
ratio	UGT2B10	rs835309	rs4694492	4	69860055	C	T	0.076624	-0.0482272	0.0371606	0.194354	FINEMAP	0	5	NA	NA	A	NA	NA	NA	NA	NA		NA	NA	3.856	RP11-468N14.11	NA	ENSG00000250277	ENST00000509604.2	YES	processed_pseudogene	downstream_gene_variant
ratio	UGT2B10	rs835309	rs1841047	4	69862344	A	G	0.076621	-0.0480096	0.0371683	0.196468	FINEMAP	0	5	NA	NA	A	0.9513	0.4592	0.8865	0.7946	0.889		NA	NA	1.667	RP11-468N14.11	NA	ENSG00000250277	ENST00000509604.2	YES	processed_pseudogene	downstream_gene_variant
ratio	UGT2B10	rs835309	rs1841048	4	69862424	G	A	0.076621	-0.0480065	0.0371685	0.196499	FINEMAP	0	5	NA	NA	G	0.9513	0.4592	0.8865	0.7946	0.889		NA	NA	9.201	RP11-468N14.11	NA	ENSG00000250277	ENST00000509604.2	YES	processed_pseudogene	downstream_gene_variant
ratio	UGT2B10	rs835309	rs13148751	4	69864055	A	G	0.076631	-0.0480045	0.0371841	0.196706	FINEMAP	0	5	NA	NA	A	0.9513	0.4592	0.8865	0.7946	0.889		NA	NA	2.635	RP11-468N14.11	NA	ENSG00000250277	ENST00000509604.2	YES	processed_pseudogene	upstream_gene_variant
ratio	UGT2B10	rs835309	rs4419538	4	69863439	A	G	0.076618	-0.0479471	0.0371736	0.197114	FINEMAP	0	5	NA	NA	A	0.9513	0.4592	0.8865	0.7946	0.889		NA	NA	5.838	RP11-468N14.11	NA	ENSG00000250277	ENST00000509604.2	YES	processed_pseudogene	upstream_gene_variant
ratio	UGT2B10	rs835309	rs2018001	4	69863100	C	A	0.076618	-0.0479422	0.0371721	0.197143	FINEMAP	0	5	NA	NA	C	0.9513	0.4599	0.8865	0.7946	0.889		NA	NA	7.849	RP11-468N14.11	NA	ENSG00000250277	ENST00000509604.2	YES	processed_pseudogene	non_coding_transcript_exon_variant
ratio	UGT2B10	rs835309	rs4532300	4	69863734	G	T	0.076614	-0.0478937	0.0371815	0.197709	FINEMAP	0	5	NA	NA	A	NA	NA	NA	NA	NA		NA	NA	3.001	RP11-468N14.11	NA	ENSG00000250277	ENST00000509604.2	YES	processed_pseudogene	upstream_gene_variant
ratio	UGT2B10	rs835309	rs4391113	4	69863941	G	A	0.076613	-0.047875	0.0371839	0.197913	FINEMAP	0	5	NA	NA	C	NA	NA	NA	NA	NA		NA	NA	2.797	RP11-468N14.11	NA	ENSG00000250277	ENST00000509604.2	YES	processed_pseudogene	upstream_gene_variant
ratio	UGT2B10	rs835309	rs12502502	4	70062750	A	G	0.0948204	-0.0386563	0.0311774	0.21502	FINEMAP	0	5	NA	NA	A	0.1064	0.1868	0.1595	0.0476	0.1758		NA	NA	3.056	UGT2B11	12545	ENSG00000213759	ENST00000446444.1	YES	protein_coding	downstream_gene_variant
ratio	UGT2B10	rs835309	rs62298913	4	70063785	T	C	0.0947964	-0.0386439	0.0311765	0.215152	FINEMAP	0	5	NA	NA	T	0.1064	0.1868	0.1595	0.0476	0.1758		NA	NA	3.204	UGT2B11	12545	ENSG00000213759	ENST00000446444.1	YES	protein_coding	downstream_gene_variant
ratio	UGT2B10	rs835309	rs12649644	4	70320823	C	T	0.230782	0.027263	0.0220276	0.215837	FINEMAP	0	5	NA	NA	C	0.2127	0.1021	0.3661	0.4276	0.2695		NA	NA	4.046	RP11-790I12.4	NA	ENSG00000249686	ENST00000510750.1	YES	unprocessed_pseudogene	downstream_gene_variant
ratio	UGT2B10	rs835309	rs13149637	4	69864482	A	G	0.076497	-0.0456135	0.037203	0.220173	FINEMAP	0	5	NA	NA	A	0.9513	0.4592	0.8875	0.7946	0.8905		NA	NA	2.707	RP11-468N14.11	NA	ENSG00000250277	ENST00000509604.2	YES	processed_pseudogene	upstream_gene_variant
ratio	UGT2B10	rs835309	rs2736515	4	70285742	A	C	0.188306	-0.029847	0.0244728	0.222617	FINEMAP	0	5	NA	NA	A	0.1829	0.1021	0.1626	0.126	0.1369		NA	NA	0.004	RP11-790I12.2	NA	ENSG00000249956	ENST00000514441.1	YES	processed_pseudogene	intron_variant,non_coding_transcript_variant
ratio	UGT2B10	rs835309	rs2736512	4	70286636	T	C	0.188285	-0.029736	0.0244614	0.224126	FINEMAP	0	5	NA	NA	A	NA	NA	NA	NA	NA		NA	NA	0.503	RP11-790I12.2	NA	ENSG00000249956	ENST00000514441.1	YES	processed_pseudogene	intron_variant,non_coding_transcript_variant
ratio	UGT2B10	rs835309	rs10030066	4	69931708	G	A	0.208336	-0.0282865	0.0232751	0.224248	FINEMAP	0	5	NA	NA	G	0.1869	0.0726	0.1288	0.2153	0.134		NA	NA	3.789	RP13-644M16.5	NA	ENSG00000248763	ENST00000507775.2	YES	unprocessed_pseudogene	upstream_gene_variant
ratio	UGT2B10	rs835309	rs62298911	4	70057610	G	A	0.0953803	-0.0374451	0.0308499	0.22483	FINEMAP	0	5	NA	NA	G	0.1064	0.1876	0.1595	0.0486	0.1758		NA	NA	4.843	RP11-704M14.1	NA	ENSG00000250696	ENST00000504301.1	NA	antisense	intron_variant,non_coding_transcript_variant
ratio	UGT2B10	rs835309	rs62306684	4	70256944	G	A	0.100769	-0.0361432	0.0300968	0.22979	FINEMAP	0	5	NA	NA	G	0.1064	0.2731	0.1605	0.0466	0.1787		NA	NA	0.061	RP11-790I12.1	NA	ENSG00000215110	ENST00000511504.1	YES	processed_pseudogene	intron_variant,non_coding_transcript_variant
ratio	UGT2B10	rs835309	rs62298954	4	70077535	T	C	0.0948601	-0.0363674	0.0311468	0.242963	FINEMAP	0	5	NA	NA	A	NA	NA	NA	NA	NA		NA	NA	0.67	UGT2B11	12545	ENSG00000213759	ENST00000446444.1	YES	protein_coding	intron_variant
ratio	UGT2B10	rs835309	rs62306020	4	70245840	A	G	0.100671	-0.0351953	0.0301494	0.243064	FINEMAP	0	5	NA	NA	A	0.1064	0.27	0.1616	0.0476	0.1772		NA	NA	0.646	NA	NA	NA	NA	NA	NA	intergenic_variant
ratio	UGT2B10	rs835309	rs62298951	4	70075788	C	T	0.0948865	-0.0363443	0.0311535	0.243363	FINEMAP	0	5	NA	NA	C	0.1064	0.1884	0.1605	0.0476	0.1729		NA	NA	0.242	UGT2B11	12545	ENSG00000213759	ENST00000446444.1	YES	protein_coding	intron_variant
ratio	UGT2B10	rs835309	rs56880244	4	70287071	G	A	0.0978266	-0.0361116	0.0309877	0.243876	FINEMAP	0	5	NA	NA	G	0.1044	0.2723	0.1636	0.0466	0.1758		NA	NA	4.269	RP11-790I12.2	NA	ENSG00000249956	ENST00000514441.1	YES	processed_pseudogene	intron_variant,non_coding_transcript_variant
ratio	UGT2B10	rs835309	rs11936022	4	70115019	A	C	0.103755	-0.0337666	0.0295685	0.253463	FINEMAP	0	5	NA	NA	A	0.1064	0.292	0.1605	0.0466	0.1801		NA	NA	0.173	RP11-618I10.1	NA	ENSG00000249763	ENST00000512892.1	YES	processed_pseudogene	intron_variant,non_coding_transcript_variant
ratio	UGT2B10	rs835309	rs4590108	4	70114455	G	A	0.103752	-0.0337636	0.0295702	0.253532	FINEMAP	0	5	NA	NA	G	0.1064	0.2927	0.1616	0.0466	0.1801		NA	NA	0.502	RP11-618I10.1	NA	ENSG00000249763	ENST00000512892.1	YES	processed_pseudogene	intron_variant,non_coding_transcript_variant
ratio	UGT2B10	rs835309	rs62296610	4	70110954	T	G	0.103763	-0.0337025	0.0295768	0.254499	FINEMAP	0	5	NA	NA	T	0.1064	0.292	0.1605	0.0466	0.1801		NA	NA	0.533	RP11-618I10.1	NA	ENSG00000249763	ENST00000512892.1	YES	processed_pseudogene	intron_variant,non_coding_transcript_variant
ratio	UGT2B10	rs835309	rs62298909	4	70051135	T	C	0.0948885	-0.0354111	0.0311625	0.255816	FINEMAP	0	5	NA	NA	T	0.1064	0.1868	0.1595	0.0486	0.1787		NA	NA	2.948	RP13-644M16.4	NA	ENSG00000196472	ENST00000514545.2	YES	transcribed_unprocessed_pseudogene	downstream_gene_variant
ratio	UGT2B10	rs835309	rs58415262	4	70287049	C	A	0.0977843	-0.0349179	0.0309674	0.259502	FINEMAP	0	5	NA	NA	C	0.1044	0.2731	0.1636	0.0466	0.1758		NA	NA	4.244	RP11-790I12.2	NA	ENSG00000249956	ENST00000514441.1	YES	processed_pseudogene	intron_variant,non_coding_transcript_variant
ratio	UGT2B10	rs835309	rs56768460	4	70235257	A	G	0.103061	-0.0332129	0.0296713	0.262985	FINEMAP	0	5	NA	NA	A	0.1064	0.292	0.1605	0.0466	0.1787		NA	NA	0.427	NA	NA	NA	NA	NA	NA	intergenic_variant
ratio	UGT2B10	rs835309	rs62298957	4	70080233	G	A	0.104683	-0.0328008	0.029502	0.266216	FINEMAP	0	5	NA	NA	G	0.1064	0.2935	0.1605	0.0476	0.1787		tolerated(0.09)	benign(0.029)	11.23	UGT2B11	12545	ENSG00000213759	ENST00000446444.1	YES	protein_coding	missense_variant
ratio	UGT2B10	rs835309	rs62306707	4	70267587	A	G	0.101404	-0.0330776	0.0298868	0.268396	FINEMAP	0	5	NA	NA	A	0.1064	0.2852	0.1687	0.0466	0.1758		NA	NA	12.43	RP11-790I12.1	NA	ENSG00000215110	ENST00000511504.1	YES	processed_pseudogene	non_coding_transcript_exon_variant
ratio	UGT2B10	rs835309	rs149235693	4	70288829	T	G	0.0991394	-0.0335805	0.0304445	0.270023	FINEMAP	0	5	NA	NA	A	NA	NA	NA	NA	NA		NA	NA	5.365	RP11-790I12.2	NA	ENSG00000249956	ENST00000514441.1	YES	processed_pseudogene	non_coding_transcript_exon_variant
ratio	UGT2B10	rs835309	rs62306708	4	70268399	A	G	0.101414	-0.0328549	0.0298784	0.271498	FINEMAP	0	5	NA	NA	A	0.1064	0.2859	0.1646	0.0466	0.1758		NA	NA	0.921	RP11-790I12.6	NA	ENSG00000248824	ENST00000508073.2	YES	unprocessed_pseudogene	upstream_gene_variant
ratio	UGT2B10	rs835309	rs7697037	4	70079975	G	A	0.104871	-0.0324317	0.0295084	0.27174	FINEMAP	0	5	NA	NA	C	NA	NA	NA	NA	NA		tolerated(0.13)	benign(0.434)	14.35	UGT2B11	12545	ENSG00000213759	ENST00000446444.1	YES	protein_coding	missense_variant
ratio	UGT2B10	rs835309	rs7688262	4	70080139	T	C	0.104827	-0.03224	0.0294171	0.273096	FINEMAP	0	5	NA	NA	G	NA	NA	NA	NA	NA		tolerated(1)	benign(0)	0.002	UGT2B11	12545	ENSG00000213759	ENST00000446444.1	YES	protein_coding	missense_variant
ratio	UGT2B10	rs835309	rs7677265	4	70289291	C	T	0.101333	-0.0325346	0.0300104	0.278316	FINEMAP	0	5	NA	NA	C	0.1064	0.2731	0.1616	0.0466	0.1772		NA	NA	6.465	RP11-790I12.2	NA	ENSG00000249956	ENST00000514441.1	YES	processed_pseudogene	downstream_gene_variant
ratio	UGT2B10	rs835309	rs62298907	4	70048097	A	G	0.0940707	-0.0335572	0.0313552	0.284516	FINEMAP	0	5	NA	NA	A	0.1064	0.1868	0.1595	0.0486	0.1758		NA	NA	1.036	RP13-644M16.4	NA	ENSG00000196472	ENST00000514545.2	YES	transcribed_unprocessed_pseudogene	downstream_gene_variant
ratio	UGT2B10	rs835309	rs62296561	4	70090800	T	C	0.0950548	-0.0329176	0.0310816	0.289568	FINEMAP	0	5	NA	NA	T	0.1064	0.1899	0.1605	0.0466	0.1729		NA	NA	2.56	NA	NA	NA	ENSR00001296474	NA	enhancer	regulatory_region_variant
ratio	UGT2B10	rs835309	rs4418043	4	70240676	G	T	0.102842	-0.0313008	0.0297645	0.292976	FINEMAP	0	5	NA	NA	G	0.1064	0.292	0.1605	0.0466	0.1801		NA	NA	1.14	NA	NA	NA	NA	NA	NA	intergenic_variant
ratio	UGT2B10	rs835309	rs7680900	4	70084724	T	C	0.104176	-0.0308714	0.0295473	0.296111	FINEMAP	0	5	NA	NA	A	NA	NA	NA	NA	NA		NA	NA	0.587	UGT2B11	12545	ENSG00000213759	ENST00000446444.1	YES	protein_coding	upstream_gene_variant
ratio	UGT2B10	rs835309	rs62298953	4	70077377	C	T	0.105166	-0.0305976	0.0293195	0.296675	FINEMAP	0	5	NA	NA	C	0.1064	0.3041	0.1605	0.0476	0.1801		NA	NA	0.496	UGT2B11	12545	ENSG00000213759	ENST00000446444.1	YES	protein_coding	intron_variant
ratio	UGT2B10	rs835309	rs72643807	4	70285721	G	T	0.101416	-0.0310354	0.029998	0.300863	FINEMAP	0	5	NA	NA	G	0.1064	0.2731	0.1646	0.0466	0.1772		NA	NA	6.311	RP11-790I12.2	NA	ENSG00000249956	ENST00000514441.1	YES	processed_pseudogene	intron_variant,non_coding_transcript_variant
ratio	UGT2B10	rs835309	rs12501804	4	70292664	A	G	0.101829	-0.0308315	0.0299168	0.30274	FINEMAP	0	5	NA	NA	A	0.1103	0.2738	0.1656	0.0466	0.1801		NA	NA	1.969	RP11-790I12.2	NA	ENSG00000249956	ENST00000514441.1	YES	processed_pseudogene	downstream_gene_variant
ratio	UGT2B10	rs835309	rs11930135	4	70083701	A	G	0.10448	-0.0302458	0.0294324	0.304121	FINEMAP	0	5	NA	NA	A	0.1064	0.3026	0.1616	0.0476	0.1801		NA	NA	6.936	UGT2B11	12545	ENSG00000213759	ENST00000446444.1	YES	protein_coding	upstream_gene_variant
ratio	UGT2B10	rs835309	rs62296560	4	70088582	T	C	0.104497	-0.0293841	0.0294712	0.318743	FINEMAP	0	5	NA	NA	T	0.1064	0.3011	0.1605	0.0466	0.1816		NA	NA	1.23	NA	NA	NA	NA	NA	NA	intergenic_variant
ratio	UGT2B10	rs835309	rs2101793	4	70298418	A	G	0.102025	-0.0295949	0.0298997	0.322268	FINEMAP	0	5	NA	NA	A	0.1123	0.2731	0.1656	0.0466	0.1787		NA	NA	2.759	RP11-790I12.3	NA	ENSG00000250828	ENST00000502633.1	YES	unprocessed_pseudogene	upstream_gene_variant
ratio	UGT2B10	rs835309	rs2088092	4	70298721	T	C	0.102027	-0.0295846	0.0299	0.322443	FINEMAP	0	5	NA	NA	T	0.1103	0.2746	0.1656	0.0466	0.1787		NA	NA	1.189	RP11-790I12.3	NA	ENSG00000250828	ENST00000502633.1	YES	unprocessed_pseudogene	upstream_gene_variant
ratio	UGT2B10	rs835309	rs185370966	4	70277319	C	T	0.100979	-0.0282053	0.0300702	0.348255	FINEMAP	0	5	NA	NA	C	NA	NA	NA	NA	NA		NA	NA	0.635	RP11-790I12.2	NA	ENSG00000249956	ENST00000514441.1	YES	processed_pseudogene	intron_variant,non_coding_transcript_variant
ratio	UGT2B10	rs835309	rs11947293	4	70071988	G	T	0.107209	-0.0272649	0.029229	0.350921	FINEMAP	0	5	NA	NA	G	0.1074	0.3351	0.1605	0.0476	0.1844		NA	NA	2.327	UGT2B11	12545	ENSG00000213759	ENST00000446444.1	YES	protein_coding	intron_variant
ratio	UGT2B10	rs835309	rs1534841	4	70309743	A	G	0.325685	-0.0187332	0.0201313	0.352086	FINEMAP	0	5	NA	NA	A	0.3101	0.298	0.4479	0.5615	0.281		NA	NA	1.341	RP11-790I12.3	NA	ENSG00000250828	ENST00000502633.1	YES	unprocessed_pseudogene	downstream_gene_variant
ratio	UGT2B10	rs835309	rs6600933	4	70310691	A	G	0.326045	-0.0184609	0.0200997	0.358376	FINEMAP	0	5	NA	NA	A	0.3101	0.2973	0.4479	0.5615	0.281		NA	NA	0.048	RP11-790I12.3	NA	ENSG00000250828	ENST00000502633.1	YES	unprocessed_pseudogene	downstream_gene_variant
ratio	UGT2B10	rs835309	rs4342251	4	70058114	T	C	0.109458	-0.0251787	0.0287914	0.381834	FINEMAP	0	5	NA	NA	T	0.1074	0.3654	0.1595	0.0486	0.1888		NA	NA	2.734	RP11-704M14.1	NA	ENSG00000250696	ENST00000504301.1	NA	antisense	intron_variant,non_coding_transcript_variant
ratio	UGT2B10	rs835309	rs6825376	4	70057930	G	A	0.11013	-0.0246062	0.0286638	0.390649	FINEMAP	0	5	NA	NA	G	0.1074	0.3828	0.1595	0.0486	0.1888		NA	NA	4.041	RP11-704M14.1	NA	ENSG00000250696	ENST00000504301.1	NA	antisense	intron_variant,non_coding_transcript_variant
ratio	UGT2B10	rs835309	rs72639749	4	70048779	A	C	0.10692	-0.0242354	0.0292559	0.407448	FINEMAP	0	5	NA	NA	A	0.1074	0.3351	0.1595	0.0486	0.1844		NA	NA	2.352	RP13-644M16.4	NA	ENSG00000196472	ENST00000514545.2	YES	transcribed_unprocessed_pseudogene	downstream_gene_variant
ratio	UGT2B10	rs835309	rs62306013	4	70241834	G	T	0.106079	-0.022891	0.0295458	0.438479	FINEMAP	0	5	NA	NA	G	0.1064	0.3623	0.1605	0.0466	0.1859		NA	NA	1.396	NA	NA	NA	NA	NA	NA	intergenic_variant
ratio	UGT2B10	rs835309	rs2736459	4	70330305	C	T	0.375004	0.0101987	0.0188364	0.588206	FINEMAP	0	5	NA	NA	C	0.3519	0.3343	0.4765	0.5575	0.3501		NA	NA	0.308	NA	NA	NA	NA	NA	NA	intergenic_variant
ratio	UGT2B10	rs835309	rs62308489	4	70301452	T	C	0.17276	0.0129771	0.0248836	0.60201	FINEMAP	0	5	NA	NA	T	0.1809	0.32	0.3006	0.2321	0.2205		NA	NA	9.1	RP11-790I12.3	NA	ENSG00000250828	ENST00000502633.1	YES	unprocessed_pseudogene	upstream_gene_variant
ratio	UGT2B10	rs835309	rs2736460	4	70330171	G	T	0.376289	0.00927231	0.0187962	0.621796	FINEMAP	0	5	NA	NA	G	0.3549	0.3623	0.4765	0.5575	0.3501		NA	NA	4.575	NA	NA	NA	NA	NA	NA	intergenic_variant
ratio	UGT2B10	rs835309	rs1845544	4	70340660	T	C	0.370812	0.00863038	0.018941	0.648646	FINEMAP	0	5	NA	NA	G	NA	NA	NA	NA	NA		NA	NA	1.512	AC108078.1	NA	ENSG00000264696	ENST00000583573.1	YES	miRNA	upstream_gene_variant
ratio	UGT2B10	rs835309	rs28578474	4	69862670	A	G	0.0450037	0.0137039	0.0413923	0.74059	FINEMAP	0	5	NA	NA	A	0.0398	0.3056	0.0092	0	0.0519		NA	NA	4.436	RP11-468N14.11	NA	ENSG00000250277	ENST00000509604.2	YES	processed_pseudogene	non_coding_transcript_exon_variant
ratio	UGT2B10	rs835309	rs1845546	4	70314998	T	C	0.367324	0.00504865	0.018973	0.790165	FINEMAP	0	5	NA	NA	G	NA	NA	NA	NA	NA		NA	NA	1.273	RP11-790I12.4	NA	ENSG00000249686	ENST00000510750.1	YES	unprocessed_pseudogene	upstream_gene_variant
ratio	UGT2B10	rs835309	rs1826683	4	70315564	G	A	0.367361	0.00432884	0.0189746	0.819539	FINEMAP	0	5	NA	NA	G	0.3519	0.1982	0.4775	0.5575	0.3343		NA	NA	5.282	RP11-790I12.4	NA	ENSG00000249686	ENST00000510750.1	YES	unprocessed_pseudogene	upstream_gene_variant
ratio	UGT2B10	rs835309	rs35256645	4	70329538	G	A	0.368453	0.00422593	0.0189072	0.823139	FINEMAP	0	5	NA	NA	G	0.3509	0.2103	0.4765	0.5575	0.3372		NA	NA	1.568	NA	NA	NA	NA	NA	NA	intergenic_variant
ratio	UGT2B10	rs835309	rs6600934	4	70329829	G	A	0.368456	0.00420347	0.018907	0.824062	FINEMAP	0	5	NA	NA	G	0.3519	0.2103	0.4744	0.5575	0.3372		NA	NA	5.903	NA	NA	NA	NA	NA	NA	intergenic_variant
ratio	UGT2B10	rs835309	rs2642847	4	70334317	G	A	0.368504	0.00416472	0.0188946	0.825545	FINEMAP	0	5	NA	NA	C	NA	NA	NA	NA	NA		NA	NA	0.125	NA	NA	NA	NA	NA	NA	intergenic_variant
ratio	UGT2B10	rs835309	rs6822032	4	70281239	G	A	0.16011	0.00548559	0.0253544	0.82871	FINEMAP	0	5	NA	NA	G	0.164	0.2882	0.2679	0.1131	0.2089		NA	NA	3.292	RP11-790I12.2	NA	ENSG00000249956	ENST00000514441.1	YES	processed_pseudogene	intron_variant,non_coding_transcript_variant
ratio	UGT2B10	rs835309	rs1948499	4	70339016	A	C	0.366533	0.0039514	0.0190636	0.835795	FINEMAP	0	5	NA	NA	A	0.3519	0.1974	0.4755	0.5575	0.3372		NA	NA	0.882	NA	NA	NA	NA	NA	NA	intergenic_variant
ratio	UGT2B10	rs835309	rs2736468	4	70324257	G	A	0.367959	0.0037881	0.0189307	0.841399	FINEMAP	0	5	NA	NA	G	0.3509	0.1959	0.4775	0.5585	0.3372		NA	NA	2.867	NA	NA	NA	NA	NA	NA	intergenic_variant
ratio	UGT2B10	rs835309	rs6813149	4	70329749	G	A	0.367984	0.00377541	0.018927	0.841894	FINEMAP	0	5	NA	NA	G	0.3509	0.1967	0.4765	0.5575	0.3372		NA	NA	5.242	NA	NA	NA	NA	NA	NA	intergenic_variant
ratio	UGT2B10	rs835309	rs2736461	4	70329966	C	T	0.368034	0.00376902	0.018929	0.842174	FINEMAP	0	5	NA	NA	A	NA	NA	NA	NA	NA		NA	NA	0.142	NA	NA	NA	NA	NA	NA	intergenic_variant
ratio	UGT2B10	rs835309	rs2642863	4	70323281	T	C	0.367934	0.00375426	0.0189321	0.842809	FINEMAP	0	5	NA	NA	A	NA	NA	NA	NA	NA		NA	NA	1.197	NA	NA	NA	NA	NA	NA	intergenic_variant
ratio	UGT2B10	rs835309	rs1494797	4	70335074	T	G	0.368134	0.00348173	0.0189142	0.853951	FINEMAP	0	5	NA	NA	A	NA	NA	NA	NA	NA		NA	NA	0.156	NA	NA	NA	NA	NA	NA	intergenic_variant
ratio	UGT2B10	rs835309	rs72645503	4	70329517	G	A	0.369734	0.00330161	0.0188638	0.861061	FINEMAP	0	5	NA	NA	G	0.3509	0.2383	0.4765	0.5575	0.3372		NA	NA	2.397	NA	NA	NA	NA	NA	NA	intergenic_variant
ratio	UGT2B10	rs835309	rs1580694	4	70331723	A	C	0.369835	0.00327537	0.0188512	0.862063	FINEMAP	0	5	NA	NA	A	0.3519	0.2383	0.4744	0.5575	0.3372		NA	NA	0.123	NA	NA	NA	NA	NA	NA	intergenic_variant
ratio	UGT2B10	rs835309	rs6600935	4	70329891	T	C	0.369738	0.00326626	0.0188636	0.862532	FINEMAP	0	5	NA	NA	T	0.3509	0.2383	0.4765	0.5575	0.3372		NA	NA	4.523	NA	NA	NA	NA	NA	NA	intergenic_variant
ratio	UGT2B10	rs835309	rs2642860	4	70320739	C	A	0.367962	0.0031823	0.0189276	0.866481	FINEMAP	0	5	NA	NA	C	0.3509	0.1959	0.4775	0.5575	0.3372		NA	NA	0.624	RP11-790I12.4	NA	ENSG00000249686	ENST00000510750.1	YES	unprocessed_pseudogene	downstream_gene_variant
ratio	UGT2B10	rs835309	rs2736473	4	70321321	T	C	0.367927	0.00293901	0.018921	0.876561	FINEMAP	0	5	NA	NA	G	NA	NA	NA	NA	NA		NA	NA	0.252	RP11-790I12.4	NA	ENSG00000249686	ENST00000510750.1	YES	unprocessed_pseudogene	downstream_gene_variant
ratio	UGT2B10	rs835309	rs17147338	4	70325886	T	C	0.0671255	0.00464533	0.0389958	0.905177	FINEMAP	0	5	NA	NA	A	NA	NA	NA	NA	NA		NA	NA	1.775	NA	NA	NA	NA	NA	NA	intergenic_variant
ratio	UGT2B10	rs835309	rs2642853	4	70339620	A	C	0.365913	0.00216644	0.0190897	0.909644	FINEMAP	0	5	NA	NA	A	0.3519	0.2156	0.4755	0.5546	0.3372		NA	NA	8.877	NA	NA	NA	NA	NA	NA	intergenic_variant
ratio	UGT2B10	rs835309	rs2736519	4	70336584	A	G	0.369255	0.0009993	0.0188894	0.957809	FINEMAP	0	5	NA	NA	A	0.3509	0.2247	0.4755	0.5575	0.3372		NA	NA	1.33	NA	NA	NA	ENSR00001990865	NA	CTCF_binding_site	regulatory_region_variant
ratio	UGT2B10	rs835309	rs1902932	4	69688430	A	G	0.0983935	0.589187	0.0249179	1.32411e-123	FLASHFM	0.398333	NA	NA	A	A	0.0915	0.1747	0.0307	0.003	0.0793		NA	NA	1.216	UGT2B10	12544	ENSG00000109181	ENST00000265403.7	YES	protein_coding	intron_variant
ratio	UGT2B10	rs835309	rs115619871	4	69681244	T	C	0.0982084	0.588769	0.0249248	2.29988e-123	FLASHFM	0.368781	NA	NA	A	T	0.0915	0.1755	0.0307	0.001	0.0793		NA	NA	1.333	UGT2B10	12544	ENSG00000109181	ENST00000265403.7	YES	protein_coding	upstream_gene_variant
ratio	UGT2B10	rs835309	rs835309	4	69682855	G	T	0.130365	-0.618575	0.0234447	2.07084e-153	FLASHFM	0.285517	NA	NA	B	A	NA	NA	NA	NA	NA	PA166156492	NA	NA	2.508	UGT2B10	12544	ENSG00000109181	ENST00000265403.7	YES	protein_coding	intron_variant
ratio	UGT2B10	rs835309	rs294778	4	69682555	A	G	0.13036	-0.618556	0.0234444	2.09476e-153	FLASHFM	0.270308	NA	NA	B	A	0.9066	0.3828	0.9427	0.9137	0.8357		NA	NA	1.807	UGT2B10	12544	ENSG00000109181	ENST00000265403.7	YES	protein_coding	intron_variant
ratio	UGT2B10	rs835309	rs835315	4	69685772	A	G	0.130339	-0.61827	0.0234452	2.96153e-153	FLASHFM	0.225215	NA	NA	B	A	0.9066	0.3828	0.9427	0.9137	0.8357		NA	NA	0.04	UGT2B10	12544	ENSG00000109181	ENST00000265403.7	YES	protein_coding	intron_variant
ratio	UGT2B10	rs835309	rs835317	4	69686221	T	G	0.130339	-0.618244	0.0234447	3.00624e-153	FLASHFM	0.217035	NA	NA	B	A	NA	NA	NA	NA	NA		NA	NA	2.49	UGT2B10	12544	ENSG00000109181	ENST00000265403.7	YES	protein_coding	intron_variant
ratio	UGT2B10	rs835309	rs112092622	4	69668520	A	G	0.0878472	0.643356	0.0251973	8.54565e-144	FLASHFM	0.183712	NA	NA	C	A	0.0915	0.0204	0.0307	0.001	0.0677		NA	NA	2.894	NA	NA	NA	NA	NA	NA	intergenic_variant
ratio	UGT2B10	rs835309	rs79730406	4	69659773	G	A	0.0878658	0.64331	0.0251977	9.04447e-144	FLASHFM	0.171048	NA	NA	C	G	0.0915	0.0212	0.0358	0.001	0.0677		NA	NA	3.868	NA	NA	NA	NA	NA	NA	intergenic_variant
ratio	UGT2B10	rs835309	rs11727396	4	69654056	A	C	0.0878635	0.643307	0.0251979	9.11734e-144	FLASHFM	0.169473	NA	NA	C	A	0.0915	0.0204	0.0358	0.001	0.0677		NA	NA	0.14	CTD-2005D20.1	NA	ENSG00000250376	ENST00000505681.1	YES	unprocessed_pseudogene	downstream_gene_variant
ratio	UGT2B10	rs835309	rs76015447	4	69652560	T	G	0.087748	0.643802	0.0252312	1.30532e-143	FLASHFM	0.0970623	NA	NA	C	T	0.0915	0.0204	0.0358	0.001	0.0677		NA	NA	0.851	CTD-2005D20.1	NA	ENSG00000250376	ENST00000505681.1	YES	unprocessed_pseudogene	intron_variant,non_coding_transcript_variant
ratio	UGT2B10	rs835309	rs544444849	4	69649509	A	C	0.0877379	0.64377	0.0252304	1.32195e-143	FLASHFM	0.0951676	NA	NA	C	A	0.0915	0.0212	0.0358	0.002	0.0677		NA	NA	0.709	CTD-2005D20.1	NA	ENSG00000250376	ENST00000505681.1	YES	unprocessed_pseudogene	upstream_gene_variant
ratio	UGT2B10	rs835309	rs7670334	4	69686993	G	A	0.0984756	0.590293	0.0248851	2.20597e-124	FLASHFM	0.0812517	NA	NA	A	G	0.0915	0.1755	0.0307	0.001	0.0793		NA	NA	1.867	UGT2B10	12544	ENSG00000109181	ENST00000265403.7	YES	protein_coding	intron_variant
ratio	UGT2B10	rs835309	rs111885382	4	69643921	A	G	0.0876931	0.643712	0.0252354	1.59436e-143	FLASHFM	0.0799608	NA	NA	C	A	0.0924	0.0212	0.0358	0.001	0.0677		NA	NA	1.476	NA	NA	NA	NA	NA	NA	intergenic_variant
ratio	UGT2B10	rs835309	rs115094696	4	69687689	T	G	0.0984333	0.590517	0.0248992	2.44953e-124	FLASHFM	0.0788019	NA	NA	A	T	0.0915	0.1747	0.0307	0.001	0.0793		NA	NA	0.528	UGT2B10	12544	ENSG00000109181	ENST00000265403.7	YES	protein_coding	intron_variant
ratio	UGT2B10	rs835309	rs113342890	4	69685965	C	T	0.0984708	0.590189	0.0248783	2.08583e-124	FLASHFM	0.0728325	NA	NA	A	C	0.0915	0.1747	0.0307	0.001	0.0793		NA	NA	4.567	UGT2B10	12544	ENSG00000109181	ENST00000265403.7	YES	protein_coding	intron_variant
ratio	UGT2B10	rs835309	rs77446383	4	69642982	T	C	0.0877174	0.642252	0.0252008	2.86231e-143	FLASHFM	0.0428904	NA	NA	C	T	0.0924	0.0212	0.0358	0.001	0.0677		NA	NA	4.384	NA	NA	NA	NA	NA	NA	intergenic_variant
ratio	UGT2B10	rs835309	rs11737527	4	69670886	C	T	0.0890099	0.640006	0.0250285	3.20025e-144	FLASHFM	0.0285239	NA	NA	C	C	0.0915	0.0325	0.0307	0.001	0.072		NA	NA	2.283	NA	NA	NA	NA	NA	NA	intergenic_variant
ratio	UGT2B10	rs835309	rs115480801	4	69672068	A	G	0.0892103	0.639132	0.0250197	6.22187e-144	FLASHFM	0.0181214	NA	NA	C	A	0.0915	0.0318	0.0307	0.001	0.072		NA	NA	6.646	NA	NA	NA	NA	NA	NA	intergenic_variant
ratio	UGT2B10	rs835309	rs75756801	4	69672745	T	C	0.0892403	0.639038	0.0250237	7.59827e-144	FLASHFM	0.0140251	NA	NA	C	T	0.0915	0.0318	0.0307	0.001	0.072		NA	NA	3.226	NA	NA	NA	NA	NA	NA	intergenic_variant
ratio	UGT2B10	rs835309	rs113156110	4	69672251	G	A	0.0892346	0.638946	0.0250211	7.80755e-144	FLASHFM	0.0130623	NA	NA	C	G	0.0915	0.0318	0.0307	0.001	0.072		NA	NA	5.859	NA	NA	NA	NA	NA	NA	intergenic_variant
ratio	UGT2B10	rs835309	rs11737672	4	69671302	C	T	0.0892169	0.638669	0.0250148	8.77716e-144	FLASHFM	0.0118655	NA	NA	C	C	0.0915	0.0318	0.0307	0.001	0.072		NA	NA	3.283	NA	NA	NA	ENSR00001990807	NA	open_chromatin_region	regulatory_region_variant
ratio	UGT2B10	rs835309	rs7685333	4	69682690	G	A	0.0893186	0.640044	0.0250778	1.11251e-143	FLASHFM	0.00950513	NA	NA	0	G	0.0915	0.0348	0.0317	0.001	0.072		NA	NA	0.324	UGT2B10	12544	ENSG00000109181	ENST00000265403.7	YES	protein_coding	intron_variant
ratio	UGT2B10	rs835309	rs113556972	4	69681619	T	C	0.0892129	0.640032	0.0250899	1.54591e-143	FLASHFM	0.00652257	NA	NA	0	G	NA	NA	NA	NA	NA		NA	NA	0.594	UGT2B10	12544	ENSG00000109181	ENST00000265403.7	YES	protein_coding	upstream_gene_variant
ratio	UGT2B10	rs835309	rs7657958	4	69682795	A	G	0.089203	0.640046	0.025095	1.73589e-143	FLASHFM	0.00648828	NA	NA	0	A	0.0915	0.0348	0.0307	0.001	0.072		NA	NA	2.746	UGT2B10	12544	ENSG00000109181	ENST00000265403.7	YES	protein_coding	intron_variant
ratio	UGT2B10	rs835309	rs61750900	4	69681936	T	G	0.0891996	0.640081	0.0250955	1.70137e-143	FLASHFM	0.00631877	NA	NA	0	A	NA	NA	NA	NA	NA	PA166156690	tolerated(0.31)	benign(0.001)	0.062	UGT2B10	12544	ENSG00000109181	ENST00000265403.7	YES	protein_coding	missense_variant
ratio	UGT2B10	rs835309	rs113475342	4	69682509	G	A	0.0892015	0.639995	0.0250937	1.77064e-143	FLASHFM	0.00613515	NA	NA	0	G	0.0915	0.0348	0.0307	0.001	0.072		NA	NA	4.929	UGT2B10	12544	ENSG00000109181	ENST00000265403.7	YES	protein_coding	intron_variant
ratio	UGT2B10	rs835309	rs61749966	4	69681848	C	T	0.0892253	0.640007	0.025092	1.67397e-143	FLASHFM	0.0058609	NA	NA	0	C	0.0915	0.0356	0.0307	0.001	0.072		NA	NA	2.953	UGT2B10	12544	ENSG00000109181	ENST00000265403.7	YES	protein_coding	synonymous_variant
ratio	UGT2B10	rs835309	rs112487756	4	69684923	C	T	0.089268	0.639627	0.0250901	2.34592e-143	FLASHFM	0.00358491	NA	NA	0	C	0.0915	0.0348	0.0307	0.001	0.072		NA	NA	1.431	UGT2B10	12544	ENSG00000109181	ENST00000265403.7	YES	protein_coding	intron_variant
ratio	UGT2B10	rs835309	rs76957249	4	69685752	C	A	0.089275	0.639541	0.0250891	2.49353e-143	FLASHFM	0.00349639	NA	NA	0	C	0.0915	0.0348	0.0307	0.001	0.072		NA	NA	3.908	UGT2B10	12544	ENSG00000109181	ENST00000265403.7	YES	protein_coding	intron_variant
ratio	UGT2B10	rs835309	rs75601113	4	69686381	A	G	0.0892721	0.639535	0.0250904	2.5953e-143	FLASHFM	0.00339934	NA	NA	0	A	0.0915	0.0348	0.0307	0.001	0.072		NA	NA	1.076	UGT2B10	12544	ENSG00000109181	ENST00000265403.7	YES	protein_coding	intron_variant
ratio	UGT2B10	rs835309	rs77459922	4	69686676	G	A	0.0892674	0.639581	0.025093	2.64644e-143	FLASHFM	0.00333297	NA	NA	0	G	0.0915	0.0348	0.0307	0.001	0.072		NA	NA	1.056	UGT2B10	12544	ENSG00000109181	ENST00000265403.7	YES	protein_coding	intron_variant
ratio	UGT2B10	rs835309	rs112674956	4	69683636	A	G	0.0892711	0.639569	0.0250892	2.42917e-143	FLASHFM	0.00327787	NA	NA	0	A	0.0915	0.0356	0.0307	0.001	0.072		NA	NA	0.603	UGT2B10	12544	ENSG00000109181	ENST00000265403.7	YES	protein_coding	intron_variant
ratio	UGT2B10	rs835309	rs115232947	4	69677759	A	G	0.089119	0.639539	0.0251161	5.03354e-143	FLASHFM	0.00319975	NA	NA	0	A	0.0915	0.0318	0.0307	0.001	0.072		NA	NA	0.903	UGT2B10	12544	ENSG00000109181	ENST00000265403.7	YES	protein_coding	upstream_gene_variant
ratio	UGT2B10	rs835309	rs7676146	4	69686975	C	T	0.0892756	0.639678	0.0250966	2.63609e-143	FLASHFM	0.00307158	NA	NA	0	C	0.0915	0.0348	0.0307	0.001	0.072		NA	NA	0.728	UGT2B10	12544	ENSG00000109181	ENST00000265403.7	YES	protein_coding	intron_variant
ratio	UGT2B10	rs835309	rs7676529	4	69687214	C	T	0.0892809	0.639684	0.0250982	2.72935e-143	FLASHFM	0.00284208	NA	NA	0	C	0.0915	0.0356	0.0307	0.001	0.072		NA	NA	0.04	UGT2B10	12544	ENSG00000109181	ENST00000265403.7	YES	protein_coding	intron_variant
ratio	UGT2B10	rs835309	rs7671312	4	69678943	T	G	0.0891578	0.639448	0.0251154	5.41914e-143	FLASHFM	0.00283611	NA	NA	0	C	NA	NA	NA	NA	NA		NA	NA	0.431	UGT2B10	12544	ENSG00000109181	ENST00000265403.7	YES	protein_coding	upstream_gene_variant
ratio	UGT2B10	rs835309	rs113242232	4	69679748	A	G	0.0891183	0.639291	0.0251157	6.39913e-143	FLASHFM	0.00232179	NA	NA	0	A	0.0915	0.0348	0.0307	0.001	0.072		NA	NA	1.995	UGT2B10	12544	ENSG00000109181	ENST00000265403.7	YES	protein_coding	upstream_gene_variant
ratio	UGT2B10	rs835309	rs34100980	4	69673553	A	C	0.129717	-0.614517	0.0233642	1.83374e-152	FLASHFM	0.00191984	NA	NA	B	A	0.9056	0.3865	0.9417	0.9137	0.8357		NA	NA	1.823	NA	NA	NA	NA	NA	NA	intergenic_variant
ratio	UGT2B10	rs835309	rs113515025	4	69639160	T	C	0.0873762	0.642828	0.0253494	7.19801e-142	FLASHFM	0.000867099	NA	NA	0	T	0.0915	0.0212	0.0358	0.001	0.0677		NA	NA	0.883	NA	NA	NA	NA	NA	NA	intergenic_variant
ratio	UGT2B10	rs835309	rs143331934	4	69637632	C	T	0.0873952	0.64283	0.02535	7.29087e-142	FLASHFM	0.000861941	NA	NA	0	C	0.0924	0.0212	0.0358	0.001	0.0677		NA	NA	1.687	NA	NA	NA	ENSM01132012491	NA	NA	TF_binding_site_variant
ratio	UGT2B10	rs835309	rs62101709	4	69634240	T	C	0.0874098	0.642648	0.0253447	7.65638e-142	FLASHFM	0.000792821	NA	NA	0	T	0.0924	0.0212	0.0358	0.001	0.0677		NA	NA	10.98	NA	NA	NA	NA	NA	NA	intergenic_variant
ratio	UGT2B10	rs835309	rs146889061	4	69688125	T	G	0.0893165	0.638348	0.0251142	1.60227e-142	FLASHFM	0.00030157	NA	NA	0	T	0.0915	0.0356	0.0307	0.001	0.072		NA	NA	9.055	UGT2B10	12544	ENSG00000109181	ENST00000265403.7	YES	protein_coding	splice_donor_5th_base_variant,intron_variant
ratio	UGT2B10	rs835309	rs116592574	4	69632394	T	C	0.0873977	0.642394	0.0253512	1.1658e-141	FLASHFM	7.10705e-05	NA	NA	0	T	0.0924	0.0212	0.0358	0.001	0.0677		NA	NA	0.113	NA	NA	NA	NA	NA	NA	intergenic_variant
ratio	UGT2B10	rs835309	rs294775	4	69680933	T	C	0.127876	-0.618698	0.0238628	3.27928e-148	FLASHFM	5.24835e-06	NA	NA	0	G	NA	NA	NA	NA	NA		NA	NA	0.628	UGT2B10	12544	ENSG00000109181	ENST00000265403.7	YES	protein_coding	upstream_gene_variant
ratio	UGT2B10	rs835309	rs10028938	4	69669216	A	G	0.104289	0.615792	0.0238301	3.0746e-147	FLASHFM	0	NA	NA	0	A	0.0984	0.2625	0.0634	0.0903	0.1398		NA	NA	1.164	NA	NA	NA	NA	NA	NA	intergenic_variant
ratio	UGT2B10	rs835309	rs75487435	4	69607021	G	A	0.0894674	0.644899	0.0251031	1.51024e-145	FLASHFM	0	NA	NA	0	G	0.0924	0.0575	0.0358	0.001	0.0706		NA	NA	5.274	NA	NA	NA	NA	NA	NA	intergenic_variant
ratio	UGT2B10	rs835309	rs77636305	4	69606897	T	G	0.0894978	0.644896	0.0251062	1.6454e-145	FLASHFM	0	NA	NA	0	T	0.0924	0.0575	0.0358	0.001	0.0706		NA	NA	3.369	NA	NA	NA	NA	NA	NA	intergenic_variant
ratio	UGT2B10	rs835309	rs113479243	4	69612556	C	T	0.0893754	0.643499	0.0250747	3.00794e-145	FLASHFM	0	NA	NA	0	C	0.0924	0.0575	0.0358	0.001	0.0706		NA	NA	1.924	NA	NA	NA	NA	NA	NA	intergenic_variant
ratio	UGT2B10	rs835309	rs113422566	4	69612658	A	G	0.0893761	0.643475	0.0250741	3.03271e-145	FLASHFM	0	NA	NA	0	A	0.0924	0.0575	0.0358	0.001	0.0706		NA	NA	1.733	NA	NA	NA	NA	NA	NA	intergenic_variant
ratio	UGT2B10	rs835309	rs76636286	4	69614293	T	C	0.0893475	0.643284	0.0250744	3.71963e-145	FLASHFM	0	NA	NA	0	T	0.0924	0.0575	0.0358	0.001	0.0706		NA	NA	2.207	NA	NA	NA	ENSR00001990801	NA	promoter_flanking_region	regulatory_region_variant
ratio	UGT2B10	rs835309	rs77559837	4	69616791	A	G	0.0893951	0.642859	0.0250595	3.88406e-145	FLASHFM	0	NA	NA	0	A	0.0924	0.0575	0.0368	0.001	0.0706		NA	NA	1.398	NA	NA	NA	NA	NA	NA	intergenic_variant
ratio	UGT2B10	rs835309	rs11731269	4	69625414	A	G	0.0893779	0.641879	0.0250216	3.91267e-145	FLASHFM	0	NA	NA	0	A	0.0924	0.0575	0.0358	0.001	0.0706		NA	NA	1.084	NA	NA	NA	NA	NA	NA	intergenic_variant
ratio	UGT2B10	rs835309	rs78645928	4	69603602	G	A	0.0893012	0.647456	0.0252483	4.98589e-145	FLASHFM	0	NA	NA	0	G	0.0924	0.059	0.0358	0.001	0.0706		NA	NA	1.36	NA	NA	NA	NA	NA	NA	intergenic_variant
ratio	UGT2B10	rs835309	rs112566859	4	69669268	T	C	0.0880736	0.641727	0.0252079	5.85446e-143	FLASHFM	0	NA	NA	0	T	0.0905	0.0318	0.0307	0.002	0.0677		NA	NA	0.975	NA	NA	NA	NA	NA	NA	intergenic_variant
ratio	UGT2B10	rs835309	rs112324058	4	69688962	A	G	0.0945597	0.620645	0.0244563	4.45033e-142	FLASHFM	0	NA	NA	0	A	0.0905	0.1248	0.0307	0.001	0.0764		NA	NA	0.043	UGT2B10	12544	ENSG00000109181	ENST00000265403.7	YES	protein_coding	intron_variant
ratio	UGT2B10	rs835309	rs114526018	4	69609345	T	G	0.0873701	0.64439	0.0254253	1.03428e-141	FLASHFM	0	NA	NA	0	T	0.0924	0.0212	0.0358	0.001	0.0677		NA	NA	0.643	NA	NA	NA	NA	NA	NA	intergenic_variant
ratio	UGT2B10	rs835309	rs78155531	4	69631428	A	G	0.0874002	0.642346	0.0253519	1.24386e-141	FLASHFM	0	NA	NA	0	A	0.0934	0.0212	0.0358	0.001	0.0677		NA	NA	1.721	NA	NA	NA	NA	NA	NA	intergenic_variant
ratio	UGT2B10	rs835309	rs74451786	4	69607124	A	G	0.0874122	0.644443	0.0254349	1.25118e-141	FLASHFM	0	NA	NA	0	A	0.0924	0.0212	0.0358	0.001	0.0677		NA	NA	3.782	NA	NA	NA	NA	NA	NA	intergenic_variant
ratio	UGT2B10	rs835309	rs116764105	4	69612801	A	G	0.087336	0.643593	0.0254058	1.40141e-141	FLASHFM	0	NA	NA	0	A	0.0924	0.0212	0.0358	0.001	0.0677		NA	NA	1.557	NA	NA	NA	NA	NA	NA	intergenic_variant
ratio	UGT2B10	rs835309	rs113821880	4	69612332	T	C	0.0873344	0.643666	0.0254088	1.40274e-141	FLASHFM	0	NA	NA	0	A	NA	NA	NA	NA	NA		NA	NA	0.895	NA	NA	NA	NA	NA	NA	intergenic_variant
ratio	UGT2B10	rs835309	rs76513790	4	69613181	G	T	0.0873332	0.643571	0.025405	1.40284e-141	FLASHFM	0	NA	NA	0	G	0.0924	0.0212	0.0358	0.001	0.0677		NA	NA	2.892	NA	NA	NA	NA	NA	NA	intergenic_variant
ratio	UGT2B10	rs835309	rs112831907	4	69614157	A	G	0.0873215	0.64343	0.0253999	1.41829e-141	FLASHFM	0	NA	NA	0	A	0.0924	0.0212	0.0358	0.001	0.0677		NA	NA	2.517	NA	NA	NA	ENSR00001990801	NA	promoter_flanking_region	regulatory_region_variant
ratio	UGT2B10	rs835309	rs113923277	4	69619618	A	G	0.0873202	0.642855	0.0253778	1.44026e-141	FLASHFM	0	NA	NA	0	A	0.0924	0.0212	0.0358	0.001	0.0677		NA	NA	0.9	NA	NA	NA	NA	NA	NA	intergenic_variant
ratio	UGT2B10	rs835309	rs112010479	4	69619452	A	G	0.087321	0.642856	0.025378	1.44722e-141	FLASHFM	0	NA	NA	0	A	0.0924	0.0212	0.0358	0.001	0.0677		NA	NA	1.396	NA	NA	NA	NA	NA	NA	intergenic_variant
ratio	UGT2B10	rs835309	rs113103499	4	69621010	T	C	0.0873091	0.642647	0.0253708	1.48345e-141	FLASHFM	0	NA	NA	0	T	0.0924	0.0212	0.0358	0.001	0.0677		NA	NA	0.672	NA	NA	NA	NA	NA	NA	intergenic_variant
ratio	UGT2B10	rs835309	rs80107014	4	69622812	A	C	0.0872968	0.642458	0.0253637	1.50029e-141	FLASHFM	0	NA	NA	0	A	0.0924	0.0212	0.0358	0.001	0.0677		NA	NA	5.172	NA	NA	NA	NA	NA	NA	intergenic_variant
ratio	UGT2B10	rs835309	rs11734565	4	69625607	T	C	0.087277	0.642135	0.0253517	1.52794e-141	FLASHFM	0	NA	NA	0	A	NA	NA	NA	NA	NA		NA	NA	0.865	NA	NA	NA	NA	NA	NA	intergenic_variant
ratio	UGT2B10	rs835309	rs113042441	4	69610144	C	T	0.0873252	0.644062	0.0254292	1.58655e-141	FLASHFM	0	NA	NA	0	A	NA	NA	NA	NA	NA		NA	NA	2.977	NA	NA	NA	ENSR00001990800	NA	promoter_flanking_region	regulatory_region_variant
ratio	UGT2B10	rs835309	rs427387	4	69619887	A	C	0.127248	0.59168	0.0234499	1.80184e-140	FLASHFM	0	NA	NA	0	A	0.0974	0.6135	0.0767	0.1349	0.183		NA	NA	1.044	NA	NA	NA	NA	NA	NA	intergenic_variant
ratio	UGT2B10	rs835309	rs844342	4	69684121	T	G	0.145399	-0.589139	0.0233699	3.16368e-140	FLASHFM	0	NA	NA	B	C	NA	NA	NA	NA	NA		NA	NA	0.438	UGT2B10	12544	ENSG00000109181	ENST00000265403.7	YES	protein_coding	intron_variant
ratio	UGT2B10	rs835309	rs2926036	4	69682629	G	A	0.144866	-0.58629	0.0233782	8.53811e-139	FLASHFM	0	NA	NA	B	C	NA	NA	NA	NA	NA		NA	NA	2.754	UGT2B10	12544	ENSG00000109181	ENST00000265403.7	YES	protein_coding	intron_variant
ratio	UGT2B10	rs835309	rs11737644	4	69701338	C	T	0.0870171	0.630707	0.0251552	9.88779e-139	FLASHFM	0	NA	NA	0	A	NA	NA	NA	NA	NA		NA	NA	3.531	UGT2B10	12544	ENSG00000109181	ENST00000265403.7	YES	protein_coding	downstream_gene_variant
ratio	UGT2B10	rs835309	rs835316	4	69685853	A	G	0.14487	-0.586246	0.0233849	1.07238e-138	FLASHFM	0	NA	NA	B	A	0.8996	0.2572	0.8937	0.6954	0.804		NA	NA	0.103	UGT2B10	12544	ENSG00000109181	ENST00000265403.7	YES	protein_coding	intron_variant
ratio	UGT2B10	rs835309	rs78490698	4	69707693	A	C	0.0869893	0.630387	0.0251572	1.43178e-138	FLASHFM	0	NA	NA	0	A	0.0885	0.0333	0.0307	0.001	0.0692		NA	NA	1.53	NA	NA	NA	NA	NA	NA	intergenic_variant
ratio	UGT2B10	rs835309	rs6836520	4	69710615	T	G	0.0870061	0.630243	0.025159	1.72619e-138	FLASHFM	0	NA	NA	0	T	0.0885	0.0348	0.0307	0.001	0.0692		NA	NA	0.539	NA	NA	NA	NA	NA	NA	intergenic_variant
ratio	UGT2B10	rs835309	rs2942856	4	69662451	T	C	0.141229	-0.587526	0.0234721	2.82491e-138	FLASHFM	0	NA	NA	B	A	NA	NA	NA	NA	NA		NA	NA	1.786	NA	NA	NA	NA	NA	NA	intergenic_variant
ratio	UGT2B10	rs835309	rs111783830	4	69698380	T	G	0.0868514	0.631366	0.025258	6.63967e-138	FLASHFM	0	NA	NA	0	T	0.0885	0.0348	0.0307	0.001	0.0706		NA	NA	2.012	UGT2B10	12544	ENSG00000109181	ENST00000265403.7	YES	protein_coding	downstream_gene_variant
ratio	UGT2B10	rs835309	rs861340	4	69687964	A	G	0.144667	-0.584775	0.023412	1.07173e-137	FLASHFM	0	NA	NA	B	A	0.8996	0.2579	0.8937	0.6954	0.804		NA	NA	0.467	UGT2B10	12544	ENSG00000109181	ENST00000265403.7	YES	protein_coding	intron_variant
ratio	UGT2B10	rs835309	rs7660491	4	69725113	T	G	0.0864612	0.629661	0.0252543	3.27873e-137	FLASHFM	0	NA	NA	0	T	0.0885	0.031	0.0307	0.001	0.0692		NA	NA	1.767	RP11-468N14.4	NA	ENSG00000249235	ENST00000309229.6	YES	unprocessed_pseudogene	downstream_gene_variant
ratio	UGT2B10	rs835309	rs294756	4	69666382	T	C	0.141125	-0.58592	0.0235063	3.87647e-137	FLASHFM	0	NA	NA	B	T	0.8986	0.295	0.8906	0.6885	0.804		NA	NA	5.405	NA	NA	NA	NA	NA	NA	intergenic_variant
ratio	UGT2B10	rs835309	rs79405714	4	69767349	C	T	0.0889274	0.619507	0.0248922	1.01416e-136	FLASHFM	0	NA	NA	0	C	0.0875	0.084	0.0307	0.001	0.0735		NA	NA	1.529	RP11-468N14.13	NA	ENSG00000272626	ENST00000608365.1	YES	lincRNA	intron_variant,non_coding_transcript_variant
ratio	UGT2B10	rs835309	rs9329034	4	69642621	C	T	0.139408	0.584754	0.0234988	1.0965e-136	FLASHFM	0	NA	NA	B	C	0.1024	0.7057	0.1104	0.3115	0.196		NA	NA	4.682	NA	NA	NA	ENSR00001990804	NA	open_chromatin_region	regulatory_region_variant
ratio	UGT2B10	rs835309	rs112501947	4	69717641	T	C	0.0863544	0.628545	0.025261	1.16353e-136	FLASHFM	0	NA	NA	0	T	0.0885	0.0348	0.0307	0.001	0.0692		NA	NA	1.966	NA	NA	NA	NA	NA	NA	intergenic_variant
ratio	UGT2B10	rs835309	rs78942687	4	69721662	C	T	0.0863465	0.628504	0.0252601	1.1863e-136	FLASHFM	0	NA	NA	0	C	0.0885	0.031	0.0307	0.001	0.0692		NA	NA	1.208	NA	NA	NA	NA	NA	NA	intergenic_variant
ratio	UGT2B10	rs835309	rs294770	4	69678161	T	G	0.144361	-0.582911	0.0234511	2.20433e-136	FLASHFM	0	NA	NA	B	A	NA	NA	NA	NA	NA		NA	NA	2.071	UGT2B10	12544	ENSG00000109181	ENST00000265403.7	YES	protein_coding	upstream_gene_variant
ratio	UGT2B10	rs835309	rs1849537	4	69646608	T	C	0.13928	0.584632	0.0235221	2.30589e-136	FLASHFM	0	NA	NA	B	T	0.1024	0.7057	0.1104	0.3115	0.196		NA	NA	0.789	CTD-2005D20.1	NA	ENSG00000250376	ENST00000505681.1	YES	unprocessed_pseudogene	upstream_gene_variant
ratio	UGT2B10	rs835309	rs74820159	4	69768638	T	G	0.0863013	0.62589	0.025263	1.6711e-135	FLASHFM	0	NA	NA	0	T	0.0875	0.0325	0.0307	0.001	0.0692		NA	NA	0.585	RP11-468N14.13	NA	ENSG00000272626	ENST00000608365.1	YES	lincRNA	intron_variant,non_coding_transcript_variant
ratio	UGT2B10	rs835309	rs11724821	4	69752439	T	C	0.086296	0.625233	0.0252679	3.58019e-135	FLASHFM	0	NA	NA	0	T	0.0885	0.0325	0.0317	0.001	0.0692		NA	NA	2.246	RP11-468N14.6	NA	ENSG00000248547	ENST00000504736.2	YES	processed_pseudogene	upstream_gene_variant
ratio	UGT2B10	rs835309	rs76300677	4	69742722	G	A	0.0862357	0.625314	0.0252839	4.8793e-135	FLASHFM	0	NA	NA	0	G	0.0885	0.031	0.0307	0.001	0.0692		NA	NA	5.409	RP11-468N14.5	NA	ENSG00000251529	ENST00000503319.1	YES	unprocessed_pseudogene	downstream_gene_variant
ratio	UGT2B10	rs835309	rs113997869	4	69735877	T	C	0.0861515	0.627223	0.0253774	7.23576e-135	FLASHFM	0	NA	NA	0	T	0.0885	0.0318	0.0307	0.001	0.0692		NA	NA	3.13	NA	NA	NA	NA	NA	NA	intergenic_variant
ratio	UGT2B10	rs835309	rs150405933	4	69735957	T	C	0.0861518	0.627222	0.0253774	7.24248e-135	FLASHFM	0	NA	NA	0	G	NA	NA	NA	NA	NA		NA	NA	1.84	NA	NA	NA	NA	NA	NA	intergenic_variant
ratio	UGT2B10	rs835309	rs114441621	4	69761131	C	T	0.0863316	0.624086	0.0252755	1.32544e-134	FLASHFM	0	NA	NA	0	C	0.0875	0.0325	0.0307	0.001	0.0692		NA	NA	1.888	NA	NA	NA	NA	NA	NA	intergenic_variant
ratio	UGT2B10	rs835309	rs115558925	4	69765782	C	A	0.0865645	0.621858	0.0253384	5.24606e-133	FLASHFM	0	NA	NA	0	C	0.0875	0.0439	0.0307	0.001	0.0706		NA	NA	0.217	RP11-468N14.13	NA	ENSG00000272626	ENST00000608365.1	YES	lincRNA	downstream_gene_variant
ratio	UGT2B10	rs835309	rs7658577	4	69766993	C	T	0.0867362	0.620802	0.0253004	5.9238e-133	FLASHFM	0	NA	NA	0	C	0.0875	0.0439	0.0307	0.001	0.0706		NA	NA	3.645	RP11-468N14.13	NA	ENSG00000272626	ENST00000608365.1	YES	lincRNA	non_coding_transcript_exon_variant
ratio	UGT2B10	rs835309	rs6815399	4	69739411	C	T	0.0866987	0.620745	0.0253353	1.43357e-132	FLASHFM	0	NA	NA	0	C	0.0885	0.0431	0.0307	0.001	0.0706		NA	NA	1.145	RP11-468N14.5	NA	ENSG00000251529	ENST00000503319.1	YES	unprocessed_pseudogene	downstream_gene_variant
ratio	UGT2B10	rs835309	rs75305811	4	69740155	T	C	0.0866961	0.620684	0.0253341	1.47939e-132	FLASHFM	0	NA	NA	0	T	0.0885	0.0431	0.0307	0.001	0.0706		NA	NA	0.948	RP11-468N14.5	NA	ENSG00000251529	ENST00000503319.1	YES	unprocessed_pseudogene	downstream_gene_variant
ratio	UGT2B10	rs835309	rs79153547	4	69745127	C	T	0.0866818	0.620371	0.0253318	1.89541e-132	FLASHFM	0	NA	NA	0	C	0.0885	0.0431	0.0307	0.001	0.0706		NA	NA	7.815	RP11-468N14.5	NA	ENSG00000251529	ENST00000503319.1	YES	unprocessed_pseudogene	intron_variant,non_coding_transcript_variant
ratio	UGT2B10	rs835309	rs112082042	4	69750117	C	T	0.084967	0.626704	0.0256274	4.51101e-132	FLASHFM	0	NA	NA	0	C	0.0885	0.0439	0.0307	0.001	0.0706		NA	NA	4.443	RP11-468N14.6	NA	ENSG00000248547	ENST00000504736.2	YES	processed_pseudogene	non_coding_transcript_exon_variant
ratio	UGT2B10	rs835309	rs6830149	4	69759351	T	C	0.0868076	0.619325	0.0253261	4.55824e-132	FLASHFM	0	NA	NA	0	T	0.0875	0.0439	0.0307	0.001	0.0706		NA	NA	1.302	NA	NA	NA	NA	NA	NA	intergenic_variant
ratio	UGT2B10	rs835309	rs78618739	4	69755206	C	A	0.092917	0.601296	0.024609	7.43885e-132	FLASHFM	0	NA	NA	0	C	0.0885	0.1399	0.0307	0.001	0.0764		NA	NA	1.46	NA	NA	NA	NA	NA	NA	intergenic_variant
ratio	UGT2B10	rs835309	rs78990065	4	69759101	G	A	0.0929222	0.601255	0.0246088	7.72779e-132	FLASHFM	0	NA	NA	0	G	0.0875	0.1399	0.0307	0.001	0.0764		NA	NA	1.858	NA	NA	NA	NA	NA	NA	intergenic_variant
ratio	UGT2B10	rs835309	rs80121019	4	69753685	A	G	0.0928458	0.601315	0.0246201	9.56552e-132	FLASHFM	0	NA	NA	0	A	0.0885	0.1399	0.0307	0.001	0.0764		NA	NA	7.41	RP11-468N14.6	NA	ENSG00000248547	ENST00000504736.2	YES	processed_pseudogene	upstream_gene_variant
ratio	UGT2B10	rs835309	rs10000284	4	69669183	C	T	0.107481	0.591905	0.0242532	1.5064e-131	FLASHFM	0	NA	NA	0	C	0.0984	0.2935	0.0624	0.0913	0.1427		NA	NA	0.146	NA	NA	NA	NA	NA	NA	intergenic_variant
ratio	UGT2B10	rs835309	rs116219798	4	69701926	T	C	0.0903819	0.611724	0.0250804	2.15465e-131	FLASHFM	0	NA	NA	0	G	NA	NA	NA	NA	NA		NA	NA	0.705	RP11-468N14.3	NA	ENSG00000251424	ENST00000512503.1	YES	unprocessed_pseudogene	upstream_gene_variant
ratio	UGT2B10	rs835309	rs17146905	4	69696638	G	A	0.0902251	0.61315	0.0251649	3.98877e-131	FLASHFM	0	NA	NA	0	G	0.0924	0.0499	0.0603	0.1756	0.0778		NA	NA	0.524	UGT2B10	12544	ENSG00000109181	ENST00000265403.7	YES	protein_coding	3_prime_UTR_variant
ratio	UGT2B10	rs835309	rs79703176	4	69702791	C	T	0.0903084	0.611495	0.0250997	4.26106e-131	FLASHFM	0	NA	NA	0	C	0.0924	0.0499	0.0603	0.1756	0.0778		NA	NA	4.125	RP11-468N14.3	NA	ENSG00000251424	ENST00000512503.1	YES	unprocessed_pseudogene	upstream_gene_variant
ratio	UGT2B10	rs835309	rs76198256	4	69697187	A	G	0.0902323	0.613081	0.0251653	4.31182e-131	FLASHFM	0	NA	NA	0	A	0.0924	0.0499	0.0603	0.1756	0.0778		NA	NA	0.151	UGT2B10	12544	ENSG00000109181	ENST00000265403.7	YES	protein_coding	downstream_gene_variant
ratio	UGT2B10	rs835309	rs74509015	4	69716229	A	C	0.0901775	0.611498	0.025107	5.04632e-131	FLASHFM	0	NA	NA	0	A	0.0924	0.0477	0.0593	0.1736	0.0764		NA	NA	1.191	NA	NA	NA	NA	NA	NA	intergenic_variant
ratio	UGT2B10	rs835309	rs74393848	4	69710257	A	G	0.090266	0.610777	0.0251007	8.76453e-131	FLASHFM	0	NA	NA	0	A	0.0924	0.0499	0.0593	0.1756	0.0778		NA	NA	1.21	NA	NA	NA	NA	NA	NA	intergenic_variant
ratio	UGT2B10	rs835309	rs11722451	4	69669603	A	C	0.0975832	0.599997	0.0247493	7.84686e-130	FLASHFM	0	NA	NA	0	A	0.0915	0.1589	0.0307	0.001	0.0807		NA	NA	2.043	NA	NA	NA	NA	NA	NA	intergenic_variant
ratio	UGT2B10	rs835309	rs72846859	4	69611058	T	C	0.113067	0.572773	0.0236833	3.22745e-129	FLASHFM	0	NA	NA	0	T	0.0954	0.4183	0.0552	0.0417	0.1182		NA	NA	1.397	NA	NA	NA	NA	NA	NA	intergenic_variant
ratio	UGT2B10	rs835309	rs1513559	4	69655555	G	A	0.137134	0.569728	0.0235684	4.24333e-129	FLASHFM	0	NA	NA	B	G	0.1014	0.6687	0.1104	0.3115	0.1931		NA	NA	0.004	CTD-2005D20.1	NA	ENSG00000250376	ENST00000505681.1	YES	unprocessed_pseudogene	downstream_gene_variant
ratio	UGT2B10	rs835309	rs75205807	4	69721871	A	G	0.0896122	0.608992	0.0251968	4.6662e-129	FLASHFM	0	NA	NA	0	A	0.0924	0.0446	0.0593	0.1746	0.0778		NA	NA	0.881	NA	NA	NA	NA	NA	NA	intergenic_variant
ratio	UGT2B10	rs835309	rs6813530	4	69719579	A	G	0.089615	0.609007	0.0251983	4.76962e-129	FLASHFM	0	NA	NA	0	A	0.0924	0.0446	0.0593	0.1756	0.0778		NA	NA	0.96	NA	NA	NA	NA	NA	NA	intergenic_variant
ratio	UGT2B10	rs835309	rs6600855	4	69725006	T	C	0.095769	0.591524	0.0244856	6.15352e-129	FLASHFM	0	NA	NA	0	T	0.0924	0.1407	0.0593	0.1756	0.0836		NA	NA	2.144	RP11-468N14.4	NA	ENSG00000249235	ENST00000309229.6	YES	unprocessed_pseudogene	downstream_gene_variant
ratio	UGT2B10	rs835309	rs78060896	4	69727220	T	C	0.095769	0.591524	0.0244856	6.15352e-129	FLASHFM	0	NA	NA	0	A	NA	NA	NA	NA	NA		NA	NA	16.34	RP11-468N14.4	NA	ENSG00000249235	ENST00000309229.6	YES	unprocessed_pseudogene	non_coding_transcript_exon_variant
ratio	UGT2B10	rs835309	rs7674919	4	69727682	A	G	0.0957697	0.591525	0.0244857	6.15967e-129	FLASHFM	0	NA	NA	0	A	0.0924	0.1407	0.0593	0.1756	0.0836		NA	NA	1.103	RP11-468N14.4	NA	ENSG00000249235	ENST00000309229.6	YES	unprocessed_pseudogene	upstream_gene_variant
ratio	UGT2B10	rs835309	rs6600854	4	69723767	C	T	0.0957756	0.591541	0.0244871	6.26743e-129	FLASHFM	0	NA	NA	0	C	0.0924	0.1407	0.0593	0.1756	0.0836		NA	NA	2.828	RP11-468N14.4	NA	ENSG00000249235	ENST00000309229.6	YES	unprocessed_pseudogene	downstream_gene_variant
ratio	UGT2B10	rs835309	rs78252145	4	69722960	T	C	0.095781	0.591553	0.0244882	6.35114e-129	FLASHFM	0	NA	NA	0	T	0.0924	0.1407	0.0593	0.1756	0.0836		NA	NA	2.452	RP11-468N14.4	NA	ENSG00000249235	ENST00000309229.6	YES	unprocessed_pseudogene	downstream_gene_variant
ratio	UGT2B10	rs835309	rs75701577	4	69754283	A	G	0.0906008	0.602582	0.0249498	7.14939e-129	FLASHFM	0	NA	NA	0	A	0.0885	0.0998	0.0307	0.002	0.0735		NA	NA	2.785	RP11-468N14.6	NA	ENSG00000248547	ENST00000504736.2	YES	processed_pseudogene	upstream_gene_variant
ratio	UGT2B10	rs835309	rs11735873	4	69760471	G	A	0.0905909	0.602578	0.0249543	7.97862e-129	FLASHFM	0	NA	NA	0	G	0.0875	0.0998	0.0307	0.001	0.0735		NA	NA	2.526	NA	NA	NA	NA	NA	NA	intergenic_variant
ratio	UGT2B10	rs835309	rs114474500	4	69665890	A	G	0.0931452	0.609609	0.0252675	1.32587e-128	FLASHFM	0	NA	NA	0	A	0.0954	0.0635	0.0644	0.1855	0.0764		NA	NA	0.157	NA	NA	NA	NA	NA	NA	intergenic_variant
ratio	UGT2B10	rs835309	rs112191454	4	69769087	T	C	0.0946903	0.595766	0.0248015	1.66349e-127	FLASHFM	0	NA	NA	0	T	0.0924	0.034	0.0307	0.001	0.0706		NA	NA	7.249	RP11-468N14.13	NA	ENSG00000272626	ENST00000608365.1	YES	lincRNA	intron_variant,non_coding_transcript_variant
ratio	UGT2B10	rs835309	rs79954874	4	69725968	T	C	0.0935308	0.593001	0.0248105	2.97662e-126	FLASHFM	0	NA	NA	0	T	0.0924	0.1014	0.0593	0.1756	0.0807		NA	NA	4.051	RP11-468N14.4	NA	ENSG00000249235	ENST00000309229.6	YES	unprocessed_pseudogene	downstream_gene_variant
ratio	UGT2B10	rs835309	rs9993124	4	69669270	T	C	0.100449	0.592733	0.0248729	1.61218e-125	FLASHFM	0	NA	NA	0	T	0.0924	0.1853	0.0583	0.0853	0.1311		NA	NA	0.063	NA	NA	NA	NA	NA	NA	intergenic_variant
ratio	UGT2B10	rs835309	rs77032945	4	69676956	C	T	0.0947217	0.597994	0.0251478	5.49179e-125	FLASHFM	0	NA	NA	0	C	0.0915	0.1142	0.0307	0.001	0.0764		NA	NA	3.252	UGT2B10	12544	ENSG00000109181	ENST00000265403.7	YES	protein_coding	upstream_gene_variant
ratio	UGT2B10	rs835309	rs294759	4	69670073	T	C	0.130579	-0.559347	0.0235502	1.06544e-124	FLASHFM	0	NA	NA	0	A	NA	NA	NA	NA	NA		NA	NA	0.135	NA	NA	NA	NA	NA	NA	intergenic_variant
ratio	UGT2B10	rs835309	rs2090001	4	69670179	G	A	0.130545	-0.559223	0.0235496	1.1925e-124	FLASHFM	0	NA	NA	0	G	0.9016	0.4289	0.9202	0.7738	0.8631		NA	NA	2.18	NA	NA	NA	NA	NA	NA	intergenic_variant
ratio	UGT2B10	rs835309	rs77953023	4	69694073	A	G	0.0921295	0.59178	0.0252998	5.31699e-121	FLASHFM	0	NA	NA	0	A	0.0885	0.1172	0.0307	0.001	0.0735		NA	NA	0.241	UGT2B10	12544	ENSG00000109181	ENST00000265403.7	YES	protein_coding	intron_variant
ratio	UGT2B10	rs835309	rs58735617	4	69647536	G	A	0.111855	0.564838	0.0242937	1.40949e-119	FLASHFM	0	NA	NA	0	G	0.0994	0.2995	0.091	0.2708	0.1441		NA	NA	0.067	CTD-2005D20.1	NA	ENSG00000250376	ENST00000505681.1	YES	unprocessed_pseudogene	upstream_gene_variant
ratio	UGT2B10	rs835309	rs11726760	4	69656777	A	G	0.111571	0.564204	0.0243445	7.98709e-119	FLASHFM	0	NA	NA	0	A	0.0984	0.298	0.091	0.2708	0.1441		NA	NA	0.934	CTD-2005D20.1	NA	ENSG00000250376	ENST00000505681.1	YES	unprocessed_pseudogene	downstream_gene_variant
ratio	UGT2B10	rs835309	rs10023464	4	69659738	T	C	0.111719	0.564946	0.0243788	8.40221e-119	FLASHFM	0	NA	NA	0	T	0.0984	0.2988	0.091	0.2708	0.1441		NA	NA	0.97	NA	NA	NA	NA	NA	NA	intergenic_variant
ratio	UGT2B10	rs835309	rs10023562	4	69659833	A	C	0.111524	0.564821	0.0243769	9.06613e-119	FLASHFM	0	NA	NA	0	A	0.0984	0.2988	0.091	0.2708	0.1441		NA	NA	1.232	NA	NA	NA	NA	NA	NA	intergenic_variant
ratio	UGT2B10	rs835309	rs10029789	4	69658879	C	T	0.111522	0.564825	0.0243776	9.17728e-119	FLASHFM	0	NA	NA	0	A	NA	NA	NA	NA	NA		NA	NA	2.095	NA	NA	NA	NA	NA	NA	intergenic_variant
ratio	UGT2B10	rs835309	rs7663114	4	69661615	G	A	0.111361	0.564108	0.0243825	2.0238e-118	FLASHFM	0	NA	NA	0	G	0.0984	0.2988	0.091	0.2708	0.1441		NA	NA	3.194	NA	NA	NA	NA	NA	NA	intergenic_variant
ratio	UGT2B10	rs835309	rs10010381	4	69663476	A	G	0.111186	0.563191	0.0244376	1.61123e-117	FLASHFM	0	NA	NA	0	A	0.0984	0.2988	0.091	0.2708	0.1441		NA	NA	1.939	NA	NA	NA	ENSR00001296414	NA	enhancer	regulatory_region_variant
ratio	UGT2B10	rs835309	rs56068220	4	69664301	G	T	0.111056	0.562562	0.0244398	3.0565e-117	FLASHFM	0	NA	NA	0	C	NA	NA	NA	NA	NA		NA	NA	0.18	NA	NA	NA	NA	NA	NA	intergenic_variant
ratio	UGT2B10	rs835309	rs10010497	4	69663632	A	G	0.111056	0.562555	0.0244395	3.06108e-117	FLASHFM	0	NA	NA	0	A	0.0984	0.2912	0.091	0.2708	0.1427		NA	NA	1.723	NA	NA	NA	ENSR00001296414	NA	enhancer	regulatory_region_variant
ratio	UGT2B10	rs835309	rs11726899	4	69646009	C	T	0.096818	0.58131	0.0253111	1.00607e-116	FLASHFM	0	NA	NA	0	C	0.0964	0.093	0.0644	0.1855	0.0793		NA	NA	2.3	CTD-2005D20.1	NA	ENSG00000250376	ENST00000505681.1	YES	unprocessed_pseudogene	upstream_gene_variant
ratio	UGT2B10	rs835309	rs11725000	4	69645774	C	A	0.0968118	0.581315	0.0253129	1.03885e-116	FLASHFM	0	NA	NA	0	C	0.0964	0.0923	0.0644	0.1855	0.0793		NA	NA	1.449	CTD-2005D20.1	NA	ENSG00000250376	ENST00000505681.1	YES	unprocessed_pseudogene	upstream_gene_variant
ratio	UGT2B10	rs835309	rs11726045	4	69645658	G	T	0.096815	0.581325	0.0253134	1.04053e-116	FLASHFM	0	NA	NA	0	G	0.0964	0.0923	0.0644	0.1855	0.0793		NA	NA	1.324	CTD-2005D20.1	NA	ENSG00000250376	ENST00000505681.1	YES	unprocessed_pseudogene	upstream_gene_variant
ratio	UGT2B10	rs835309	rs2331437	4	69642698	T	C	0.0967837	0.580105	0.0252969	2.23731e-116	FLASHFM	0	NA	NA	0	T	0.0964	0.0923	0.0644	0.1855	0.0793		NA	NA	5.999	NA	NA	NA	ENSR00001990804	NA	open_chromatin_region	regulatory_region_variant
ratio	UGT2B10	rs835309	rs57442688	4	69660832	T	C	0.0963713	0.581296	0.0254081	7.63548e-116	FLASHFM	0	NA	NA	0	T	0.0954	0.0923	0.0634	0.1855	0.0793		NA	NA	2.114	NA	NA	NA	NA	NA	NA	intergenic_variant
ratio	UGT2B10	rs835309	rs11736651	4	69667720	T	C	0.0963535	0.581287	0.0254082	7.71001e-116	FLASHFM	0	NA	NA	0	T	0.0954	0.0923	0.0644	0.1855	0.0793		NA	NA	2.208	NA	NA	NA	NA	NA	NA	intergenic_variant
ratio	UGT2B10	rs835309	rs112865389	4	69664704	G	A	0.0963596	0.581234	0.0254078	8.01353e-116	FLASHFM	0	NA	NA	0	G	0.0954	0.0923	0.0644	0.1855	0.0793		NA	NA	10.75	NA	NA	NA	NA	NA	NA	intergenic_variant
ratio	UGT2B10	rs835309	rs72849006	4	69666349	G	A	0.0963547	0.581214	0.0254078	8.16831e-116	FLASHFM	0	NA	NA	0	G	0.0954	0.0923	0.0634	0.1855	0.0793		NA	NA	4.062	NA	NA	NA	NA	NA	NA	intergenic_variant
ratio	UGT2B10	rs835309	rs58813047	4	69662983	T	C	0.096356	0.581209	0.0254078	8.19526e-116	FLASHFM	0	NA	NA	0	A	NA	NA	NA	NA	NA		NA	NA	4.469	NA	NA	NA	NA	NA	NA	intergenic_variant
ratio	UGT2B10	rs835309	rs78549325	4	69665785	T	C	0.096355	0.581208	0.0254077	8.19708e-116	FLASHFM	0	NA	NA	0	A	NA	NA	NA	NA	NA		NA	NA	3.379	NA	NA	NA	NA	NA	NA	intergenic_variant
ratio	UGT2B10	rs835309	rs57504651	4	69663298	A	C	0.096357	0.581208	0.0254078	8.21185e-116	FLASHFM	0	NA	NA	0	A	0.0954	0.0923	0.0644	0.1855	0.0793		NA	NA	1.482	NA	NA	NA	ENSR00001296414	NA	enhancer	regulatory_region_variant
ratio	UGT2B10	rs835309	rs113773108	4	69664454	C	T	0.096353	0.581207	0.025408	8.24287e-116	FLASHFM	0	NA	NA	0	C	0.0954	0.0923	0.0644	0.1855	0.0793		NA	NA	10.73	NA	NA	NA	NA	NA	NA	intergenic_variant
ratio	UGT2B10	rs835309	rs111727547	4	69664437	G	A	0.0963543	0.581197	0.0254079	8.30838e-116	FLASHFM	0	NA	NA	0	G	0.0954	0.0923	0.0644	0.1855	0.0793		NA	NA	12.01	NA	NA	NA	NA	NA	NA	intergenic_variant
ratio	UGT2B10	rs835309	rs72848094	4	69661413	T	C	0.0963536	0.581163	0.0254076	8.51432e-116	FLASHFM	0	NA	NA	0	T	0.0954	0.0923	0.0654	0.1855	0.0793		NA	NA	1.284	NA	NA	NA	NA	NA	NA	intergenic_variant
ratio	UGT2B10	rs835309	rs59726594	4	69660736	T	G	0.0963531	0.581147	0.0254078	8.66549e-116	FLASHFM	0	NA	NA	0	T	0.0954	0.0923	0.0644	0.1855	0.0793		NA	NA	0.807	NA	NA	NA	NA	NA	NA	intergenic_variant
ratio	UGT2B10	rs835309	rs77107237	4	69746647	G	A	0.0988686	0.567309	0.0249072	7.77105e-115	FLASHFM	0	NA	NA	0	G	0.0885	0.2231	0.0307	0.001	0.0807	PA166156696	NA	NA	2.468	RP11-468N14.5	NA	ENSG00000251529	ENST00000503319.1	YES	unprocessed_pseudogene	upstream_gene_variant
ratio	UGT2B10	rs835309	rs11736654	4	69641252	C	A	0.0963233	0.579449	0.0254648	1.28302e-114	FLASHFM	0	NA	NA	0	C	0.0964	0.0923	0.0644	0.1855	0.0793		NA	NA	9.115	NA	NA	NA	NA	NA	NA	intergenic_variant
ratio	UGT2B10	rs835309	rs12364534	4	69634533	T	C	0.0962623	0.579812	0.0254856	1.41782e-114	FLASHFM	0	NA	NA	0	T	0.0964	0.0923	0.0644	0.1855	0.0793		NA	NA	0.44	NA	NA	NA	NA	NA	NA	intergenic_variant
ratio	UGT2B10	rs835309	rs147929029	4	69634128	T	C	0.0962485	0.579805	0.0254862	1.44227e-114	FLASHFM	0	NA	NA	0	T	0.0964	0.0923	0.0654	0.1855	0.0793		NA	NA	9.612	NA	NA	NA	NA	NA	NA	intergenic_variant
ratio	UGT2B10	rs835309	rs72848040	4	69633094	T	C	0.0962231	0.579622	0.0254863	1.70295e-114	FLASHFM	0	NA	NA	0	A	NA	NA	NA	NA	NA		NA	NA	1.968	NA	NA	NA	NA	NA	NA	intergenic_variant
ratio	UGT2B10	rs835309	rs7678526	4	69724936	T	C	0.101209	0.562163	0.0247581	3.88504e-114	FLASHFM	0	NA	NA	A	T	0.0924	0.2224	0.0593	0.1756	0.0879		NA	NA	2.051	RP11-468N14.4	NA	ENSG00000249235	ENST00000309229.6	YES	unprocessed_pseudogene	downstream_gene_variant
ratio	UGT2B10	rs835309	rs7687951	4	69722395	A	G	0.101209	0.562162	0.0247589	3.9596e-114	FLASHFM	0	NA	NA	A	A	0.0924	0.2224	0.0593	0.1756	0.0879		NA	NA	0.742	RP11-468N14.4	NA	ENSG00000249235	ENST00000309229.6	YES	unprocessed_pseudogene	downstream_gene_variant
ratio	UGT2B10	rs835309	rs77168292	4	69730266	G	A	0.119358	0.479813	0.0246793	3.41459e-84	FLASHFM	0	NA	NA	0	G	0.1223	0.1558	0.0654	0.1756	0.1009		NA	NA	0.12	RP11-468N14.4	NA	ENSG00000249235	ENST00000309229.6	YES	unprocessed_pseudogene	upstream_gene_variant
ratio	UGT2B10	rs835309	rs76177150	4	69733034	A	G	0.119321	0.478194	0.0247121	2.01488e-83	FLASHFM	0	NA	NA	0	A	0.1223	0.1558	0.0654	0.1736	0.0994		NA	NA	0.904	NA	NA	NA	NA	NA	NA	intergenic_variant
ratio	UGT2B10	rs835309	rs1458247	4	69720311	G	A	0.150489	-0.45032	0.0235189	1.02297e-81	FLASHFM	0	NA	NA	0	G	0.8767	0.4584	0.8262	0.6488	0.8674		NA	NA	2.063	NA	NA	NA	NA	NA	NA	intergenic_variant
ratio	UGT2B10	rs835309	rs11737566	4	69701067	G	T	0.128401	0.461775	0.0241595	1.9455e-81	FLASHFM	0	NA	NA	0	G	0.1203	0.2579	0.1278	0.1796	0.1037		NA	NA	0.636	UGT2B10	12544	ENSG00000109181	ENST00000265403.7	YES	protein_coding	downstream_gene_variant
ratio	UGT2B10	rs835309	rs115455627	4	69694012	T	C	0.129672	0.462239	0.0242052	2.69145e-81	FLASHFM	0	NA	NA	0	T	0.1203	0.2708	0.1278	0.1766	0.1081		NA	NA	0.32	UGT2B10	12544	ENSG00000109181	ENST00000265403.7	YES	protein_coding	intron_variant
ratio	UGT2B10	rs835309	rs6843220	4	69706273	C	T	0.128167	0.459779	0.0241427	7.33818e-81	FLASHFM	0	NA	NA	0	C	0.1193	0.2436	0.1278	0.1756	0.0994		NA	NA	3.143	NA	NA	NA	NA	NA	NA	intergenic_variant
ratio	UGT2B10	rs835309	rs79195961	4	69705337	G	A	0.128101	0.45974	0.0241594	9.72656e-81	FLASHFM	0	NA	NA	0	G	0.1203	0.2579	0.1278	0.1766	0.1037		NA	NA	3.651	NA	NA	NA	NA	NA	NA	intergenic_variant
ratio	UGT2B10	rs835309	rs75986181	4	69759022	A	C	0.125814	0.464612	0.0244351	1.30315e-80	FLASHFM	0	NA	NA	0	A	0.1173	0.2496	0.0992	0.002	0.0965		NA	NA	0.657	NA	NA	NA	NA	NA	NA	intergenic_variant
ratio	UGT2B10	rs835309	rs6857353	4	69709072	C	A	0.128331	0.459337	0.0241629	1.40978e-80	FLASHFM	0	NA	NA	0	C	0.1223	0.2572	0.1278	0.1766	0.1037		NA	NA	0.893	NA	NA	NA	NA	NA	NA	intergenic_variant
ratio	UGT2B10	rs835309	rs7682469	4	69718019	G	T	0.127702	0.45917	0.0242804	9.23118e-80	FLASHFM	0	NA	NA	0	G	0.1223	0.2534	0.1278	0.1766	0.1037		NA	NA	0.828	NA	NA	NA	NA	NA	NA	intergenic_variant
ratio	UGT2B10	rs835309	rs7668868	4	69729558	G	A	0.127797	0.458388	0.0242865	1.86053e-79	FLASHFM	0	NA	NA	0	G	0.1223	0.2526	0.1278	0.1766	0.1037		NA	NA	2.249	RP11-468N14.4	NA	ENSG00000249235	ENST00000309229.6	YES	unprocessed_pseudogene	upstream_gene_variant
ratio	UGT2B10	rs835309	rs6831537	4	69719134	T	C	0.127789	0.458031	0.0242839	2.36223e-79	FLASHFM	0	NA	NA	0	T	0.1223	0.2534	0.1278	0.1766	0.1037		NA	NA	1.742	NA	NA	NA	NA	NA	NA	intergenic_variant
ratio	UGT2B10	rs835309	rs77829136	4	69734159	A	C	0.116978	0.473054	0.0250862	2.56664e-79	FLASHFM	0	NA	NA	0	A	0.1223	0.1558	0.0654	0.1736	0.0994		NA	NA	0.473	NA	NA	NA	NA	NA	NA	intergenic_variant
ratio	UGT2B10	rs835309	rs78583541	4	69766364	T	C	0.122523	0.464667	0.0247287	9.00853e-79	FLASHFM	0	NA	NA	0	T	0.1173	0.2398	0.0368	0.001	0.0965		NA	NA	0.26	RP11-468N14.13	NA	ENSG00000272626	ENST00000608365.1	YES	lincRNA	downstream_gene_variant
ratio	UGT2B10	rs835309	rs6827243	4	69763910	T	C	0.122685	0.464211	0.0247151	1.05095e-78	FLASHFM	0	NA	NA	0	T	0.1173	0.2398	0.0368	0.001	0.0965		NA	NA	0.29	RP11-468N14.13	NA	ENSG00000272626	ENST00000608365.1	YES	lincRNA	downstream_gene_variant
ratio	UGT2B10	rs835309	rs74872266	4	69761239	G	A	0.122679	0.46411	0.0247179	1.18115e-78	FLASHFM	0	NA	NA	0	C	NA	NA	NA	NA	NA		NA	NA	0.267	NA	NA	NA	NA	NA	NA	intergenic_variant
ratio	UGT2B10	rs835309	rs78618349	4	69761311	G	A	0.122678	0.464107	0.0247182	1.18884e-78	FLASHFM	0	NA	NA	0	G	0.1173	0.2398	0.0368	0.001	0.0965		NA	NA	0.858	NA	NA	NA	NA	NA	NA	intergenic_variant
ratio	UGT2B10	rs835309	rs74724937	4	69755998	A	G	0.122676	0.464113	0.0247186	1.19056e-78	FLASHFM	0	NA	NA	0	A	0.1183	0.2398	0.0368	0.001	0.0965		NA	NA	0.907	NA	NA	NA	NA	NA	NA	intergenic_variant
ratio	UGT2B10	rs835309	rs6851328	4	69763587	A	G	0.122456	0.46425	0.0247443	1.54643e-78	FLASHFM	0	NA	NA	0	A	0.1173	0.2398	0.0368	0.001	0.0965		NA	NA	1.418	RP11-468N14.13	NA	ENSG00000272626	ENST00000608365.1	YES	lincRNA	downstream_gene_variant
ratio	UGT2B10	rs835309	rs77170754	4	69721246	A	G	0.124871	0.460952	0.024599	2.39681e-78	FLASHFM	0	NA	NA	0	A	0.1223	0.2368	0.0654	0.1756	0.1037		NA	NA	1.736	NA	NA	NA	NA	NA	NA	intergenic_variant
ratio	UGT2B10	rs835309	rs7665417	4	69722947	T	C	0.12518	0.460877	0.0246089	2.92399e-78	FLASHFM	0	NA	NA	0	G	NA	NA	NA	NA	NA		NA	NA	1.792	RP11-468N14.4	NA	ENSG00000249235	ENST00000309229.6	YES	unprocessed_pseudogene	downstream_gene_variant
ratio	UGT2B10	rs835309	rs75215620	4	69741799	T	G	0.122536	0.462881	0.0247272	3.43053e-78	FLASHFM	0	NA	NA	0	A	NA	NA	NA	NA	NA		NA	NA	1.819	RP11-468N14.5	NA	ENSG00000251529	ENST00000503319.1	YES	unprocessed_pseudogene	downstream_gene_variant
ratio	UGT2B10	rs835309	rs113294380	4	69743225	C	A	0.122535	0.462871	0.0247269	3.44599e-78	FLASHFM	0	NA	NA	0	C	0.1183	0.2383	0.0368	0.001	0.0965		NA	NA	0.252	RP11-468N14.5	NA	ENSG00000251529	ENST00000503319.1	YES	unprocessed_pseudogene	downstream_gene_variant
ratio	UGT2B10	rs835309	rs6858469	4	69739730	C	A	0.122518	0.462714	0.0247281	3.94487e-78	FLASHFM	0	NA	NA	0	C	0.1183	0.239	0.0368	0.001	0.0965		NA	NA	0.978	RP11-468N14.5	NA	ENSG00000251529	ENST00000503319.1	YES	unprocessed_pseudogene	downstream_gene_variant
ratio	UGT2B10	rs835309	rs78069315	4	69730377	A	G	0.124704	0.460155	0.0246249	6.3614e-78	FLASHFM	0	NA	NA	0	A	0.1223	0.2368	0.0654	0.1756	0.1037		NA	NA	0.046	RP11-468N14.4	NA	ENSG00000249235	ENST00000309229.6	YES	unprocessed_pseudogene	upstream_gene_variant
ratio	UGT2B10	rs835309	rs11730594	4	69757183	T	C	0.12323	0.462097	0.0247403	7.49293e-78	FLASHFM	0	NA	NA	0	T	0.1183	0.2602	0.0368	0.001	0.098		NA	NA	1.425	NA	NA	NA	NA	NA	NA	intergenic_variant
ratio	UGT2B10	rs835309	rs7681837	4	69771114	T	C	0.131315	0.449883	0.0241151	1.1357e-77	FLASHFM	0	NA	NA	0	T	0.1223	0.2413	0.0368	0.001	0.098		NA	NA	2.7	RP11-468N14.13	NA	ENSG00000272626	ENST00000608365.1	YES	lincRNA	intron_variant,non_coding_transcript_variant
ratio	UGT2B10	rs835309	rs7693037	4	69770779	T	G	0.12433	0.457265	0.0246189	5.24408e-77	FLASHFM	0	NA	NA	0	T	0.1213	0.1331	0.0368	0.001	0.0908		NA	NA	1.673	RP11-468N14.13	NA	ENSG00000272626	ENST00000608365.1	YES	lincRNA	intron_variant,non_coding_transcript_variant
ratio	UGT2B10	rs835309	rs113967678	4	69735968	G	A	0.124971	0.456853	0.0246068	6.03575e-77	FLASHFM	0	NA	NA	0	G	0.1223	0.239	0.0654	0.1736	0.1037		NA	NA	3.793	NA	NA	NA	NA	NA	NA	intergenic_variant
ratio	UGT2B10	rs835309	rs11726946	4	69737036	G	A	0.124987	0.456686	0.0246044	6.62174e-77	FLASHFM	0	NA	NA	0	G	0.1223	0.2405	0.0634	0.1726	0.1023		NA	NA	2.035	NA	NA	NA	NA	NA	NA	intergenic_variant
ratio	UGT2B10	rs835309	rs80036673	4	69771377	T	C	0.122609	0.462043	0.0249647	1.78511e-76	FLASHFM	0	NA	NA	0	T	0.1213	0.1331	0.0368	0.001	0.0893		NA	NA	7.975	RP11-468N14.13	NA	ENSG00000272626	ENST00000608365.1	YES	lincRNA	intron_variant,non_coding_transcript_variant
ratio	UGT2B10	rs835309	rs76779406	4	69771354	C	T	0.122797	0.46061	0.0249631	5.05678e-76	FLASHFM	0	NA	NA	0	C	0.1213	0.1324	0.0368	0.001	0.0893		NA	NA	6.888	RP11-468N14.13	NA	ENSG00000272626	ENST00000608365.1	YES	lincRNA	intron_variant,non_coding_transcript_variant
ratio	UGT2B10	rs835309	rs12651473	4	69772690	G	A	0.132562	0.447295	0.0242754	8.14554e-76	FLASHFM	0	NA	NA	0	G	0.1233	0.2315	0.0798	0.1845	0.1023		NA	NA	6.347	RP11-468N14.13	NA	ENSG00000272626	ENST00000608365.1	YES	lincRNA	non_coding_transcript_exon_variant
ratio	UGT2B10	rs835309	rs7691369	4	69771309	C	A	0.123985	0.456431	0.0247914	1.07479e-75	FLASHFM	0	NA	NA	0	C	0.1223	0.1324	0.0368	0.001	0.0893		NA	NA	4.297	RP11-468N14.13	NA	ENSG00000272626	ENST00000608365.1	YES	lincRNA	intron_variant,non_coding_transcript_variant
ratio	UGT2B10	rs835309	rs115329518	4	69689445	A	G	0.132891	0.446189	0.0242404	1.15793e-75	FLASHFM	0	NA	NA	0	A	0.1223	0.2738	0.1738	0.3244	0.1095		NA	NA	0.142	UGT2B10	12544	ENSG00000109181	ENST00000265403.7	YES	protein_coding	intron_variant
ratio	UGT2B10	rs835309	rs12651295	4	69771935	C	A	0.140942	0.433718	0.023622	2.70519e-75	FLASHFM	0	NA	NA	0	C	0.1243	0.3003	0.1442	0.1746	0.1052		NA	NA	5.028	RP11-468N14.13	NA	ENSG00000272626	ENST00000608365.1	YES	lincRNA	intron_variant,non_coding_transcript_variant
ratio	UGT2B10	rs835309	rs7678798	4	69762953	C	T	0.132641	0.443901	0.0241811	2.8815e-75	FLASHFM	0	NA	NA	0	C	0.1183	0.3109	0.1452	0.1766	0.1037		NA	NA	1.117	RP11-468N14.13	NA	ENSG00000272626	ENST00000608365.1	YES	lincRNA	downstream_gene_variant
ratio	UGT2B10	rs835309	rs12650679	4	69771836	G	A	0.141927	0.430582	0.0235804	1.71698e-74	FLASHFM	0	NA	NA	0	G	0.1233	0.3253	0.1431	0.1756	0.1066		NA	NA	5.572	RP11-468N14.13	NA	ENSG00000272626	ENST00000608365.1	YES	lincRNA	intron_variant,non_coding_transcript_variant
ratio	UGT2B10	rs835309	rs6854648	4	69658159	A	G	0.24561	0.296035	0.0219822	2.44485e-41	FLASHFM	0	NA	NA	0	A	0.2465	0.7383	0.18	0.4286	0.5331		NA	NA	1.315	CTD-2005D20.1	NA	ENSG00000250376	ENST00000505681.1	YES	unprocessed_pseudogene	downstream_gene_variant
ratio	UGT2B10	rs835309	rs11249508	4	69640690	T	G	0.245866	0.296092	0.0219921	2.56235e-41	FLASHFM	0	NA	NA	0	T	0.2485	0.7398	0.18	0.4286	0.5331		NA	NA	1.079	NA	NA	NA	NA	NA	NA	intergenic_variant
ratio	UGT2B10	rs835309	rs1849536	4	69644013	C	T	0.245581	0.295849	0.0219744	2.57008e-41	FLASHFM	0	NA	NA	0	C	0.2475	0.7398	0.18	0.4286	0.5331		NA	NA	1.55	NA	NA	NA	NA	NA	NA	intergenic_variant
ratio	UGT2B10	rs835309	rs11931667	4	69627831	C	T	0.246128	0.294817	0.0220435	8.53954e-41	FLASHFM	0	NA	NA	0	A	NA	NA	NA	NA	NA		NA	NA	1.77	NA	NA	NA	NA	NA	NA	intergenic_variant
ratio	UGT2B10	rs835309	rs4694061	4	69627845	G	A	0.246129	0.294813	0.0220433	8.54982e-41	FLASHFM	0	NA	NA	0	C	NA	NA	NA	NA	NA		NA	NA	1.694	NA	NA	NA	NA	NA	NA	intergenic_variant
ratio	UGT2B10	rs835309	rs4401515	4	69628054	A	C	0.24614	0.294767	0.0220422	8.71023e-41	FLASHFM	0	NA	NA	0	A	0.2475	0.7398	0.18	0.4286	0.5331		NA	NA	0.841	NA	NA	NA	NA	NA	NA	intergenic_variant
ratio	UGT2B10	rs835309	rs4600985	4	69628110	A	G	0.246177	0.294793	0.0220442	8.72186e-41	FLASHFM	0	NA	NA	0	A	0.2475	0.7398	0.18	0.4286	0.5331		NA	NA	1.222	NA	NA	NA	NA	NA	NA	intergenic_variant
ratio	UGT2B10	rs835309	rs1961307	4	69628546	T	C	0.246157	0.294616	0.0220407	9.43939e-41	FLASHFM	0	NA	NA	0	G	NA	NA	NA	NA	NA		NA	NA	0.813	NA	NA	NA	NA	NA	NA	intergenic_variant
ratio	UGT2B10	rs835309	rs1119049	4	69628948	T	C	0.246236	0.294275	0.0220468	1.22097e-40	FLASHFM	0	NA	NA	0	G	NA	NA	NA	NA	NA		NA	NA	0.761	NA	NA	NA	NA	NA	NA	intergenic_variant
ratio	UGT2B10	rs835309	rs1119050	4	69628956	C	T	0.246232	0.294249	0.0220469	1.24086e-40	FLASHFM	0	NA	NA	0	C	0.2485	0.7398	0.18	0.4286	0.5331		NA	NA	1.966	NA	NA	NA	NA	NA	NA	intergenic_variant
ratio	UGT2B10	rs835309	rs28748295	4	69629211	C	T	0.24622	0.294166	0.0220469	1.30589e-40	FLASHFM	0	NA	NA	0	C	0.2475	0.7398	0.18	0.4286	0.5331		NA	NA	1.601	NA	NA	NA	NA	NA	NA	intergenic_variant
ratio	UGT2B10	rs835309	rs9993945	4	69629290	T	C	0.246217	0.294142	0.0220468	1.32467e-40	FLASHFM	0	NA	NA	0	T	0.2475	0.7398	0.18	0.4286	0.5331		NA	NA	1.061	NA	NA	NA	NA	NA	NA	intergenic_variant
ratio	UGT2B10	rs835309	rs7676435	4	69630029	G	A	0.246143	0.293921	0.02204	1.43263e-40	FLASHFM	0	NA	NA	0	G	0.2475	0.7398	0.18	0.4286	0.5331		NA	NA	1.405	NA	NA	NA	NA	NA	NA	intergenic_variant
ratio	UGT2B10	rs835309	rs1606536	4	69629815	G	A	0.24618	0.29385	0.0220466	1.57792e-40	FLASHFM	0	NA	NA	0	C	NA	NA	NA	NA	NA		NA	NA	1.479	NA	NA	NA	NA	NA	NA	intergenic_variant
ratio	UGT2B10	rs835309	rs7677944	4	69630843	C	A	0.246123	0.29341	0.022046	2.05278e-40	FLASHFM	0	NA	NA	0	C	0.2485	0.7398	0.1779	0.4286	0.5331		NA	NA	2.214	NA	NA	NA	NA	NA	NA	intergenic_variant
ratio	UGT2B10	rs835309	rs1513556	4	69630554	G	A	0.246192	0.293421	0.02205	2.105e-40	FLASHFM	0	NA	NA	0	C	NA	NA	NA	NA	NA		NA	NA	2.046	NA	NA	NA	NA	NA	NA	intergenic_variant
ratio	UGT2B10	rs835309	rs13353587	4	70312793	G	A	0.0550019	0.48285	0.0364508	4.71812e-40	FLASHFM	0	NA	NA	0	G	0.0547	0.115	0.0256	0.1746	0.0706		NA	NA	2.709	RP11-790I12.4	NA	ENSG00000249686	ENST00000510750.1	YES	unprocessed_pseudogene	upstream_gene_variant
ratio	UGT2B10	rs835309	rs1828698	4	69640025	T	C	0.243984	0.287841	0.0219493	2.74231e-39	FLASHFM	0	NA	NA	0	A	NA	NA	NA	NA	NA		NA	NA	1.335	NA	NA	NA	NA	NA	NA	intergenic_variant
ratio	UGT2B10	rs835309	rs60694884	4	69636845	C	T	0.243986	0.286814	0.0219502	5.113e-39	FLASHFM	0	NA	NA	0	A	NA	NA	NA	NA	NA		NA	NA	1.563	NA	NA	NA	NA	NA	NA	intergenic_variant
ratio	UGT2B10	rs835309	rs9993883	4	69632909	G	A	0.243889	0.285731	0.0219547	1.01102e-38	FLASHFM	0	NA	NA	0	G	0.2475	0.7035	0.18	0.4286	0.5303		NA	NA	2.918	NA	NA	NA	NA	NA	NA	intergenic_variant
ratio	UGT2B10	rs835309	rs294769	4	69675764	C	A	0.277024	-0.271512	0.0217609	9.96047e-36	FLASHFM	0	NA	NA	0	C	0.7256	0.1551	0.82	0.5774	0.4467		NA	NA	1.926	RP11-468N14.1	NA	ENSG00000251236	ENST00000507455.1	YES	unprocessed_pseudogene	upstream_gene_variant
ratio	UGT2B10	rs835309	rs835312	4	69684574	T	C	0.278804	-0.272324	0.0218459	1.14889e-35	FLASHFM	0	NA	NA	0	T	0.7247	0.1241	0.82	0.5784	0.4467		NA	NA	1.035	UGT2B10	12544	ENSG00000109181	ENST00000265403.7	YES	protein_coding	intron_variant
ratio	UGT2B10	rs835309	rs1818490	4	69662363	G	A	0.279716	-0.272124	0.0218449	1.27951e-35	FLASHFM	0	NA	NA	0	G	0.7237	0.1241	0.8139	0.5714	0.4452		NA	NA	5.053	NA	NA	NA	NA	NA	NA	intergenic_variant
ratio	UGT2B10	rs835309	rs1913321	4	69639901	C	A	0.275497	0.268645	0.0217494	4.75956e-35	FLASHFM	0	NA	NA	0	C	0.2763	0.8464	0.1851	0.4286	0.5519		NA	NA	1.702	NA	NA	NA	NA	NA	NA	intergenic_variant
ratio	UGT2B10	rs835309	rs1513557	4	69630828	G	A	0.275483	0.266906	0.0217748	1.53076e-34	FLASHFM	0	NA	NA	0	G	0.2763	0.8464	0.1861	0.4226	0.5519		NA	NA	2.34	NA	NA	NA	NA	NA	NA	intergenic_variant
ratio	UGT2B10	rs835309	rs61634109	4	69639244	A	G	0.276999	0.267518	0.0218256	1.53906e-34	FLASHFM	0	NA	NA	0	A	0.2763	0.8767	0.1851	0.4286	0.5548		NA	NA	0.848	NA	NA	NA	NA	NA	NA	intergenic_variant
ratio	UGT2B10	rs835309	rs1513552	4	69629425	T	G	0.276994	0.267761	0.0218507	1.59673e-34	FLASHFM	0	NA	NA	0	A	NA	NA	NA	NA	NA		NA	NA	1.152	NA	NA	NA	NA	NA	NA	intergenic_variant
ratio	UGT2B10	rs835309	rs1379809	4	69703527	A	G	0.27915	-0.254607	0.0214817	2.09474e-32	FLASHFM	0	NA	NA	0	A	0.7286	0.1513	0.7096	0.4435	0.4582		NA	NA	7.587	RP11-468N14.3	NA	ENSG00000251424	ENST00000512503.1	YES	unprocessed_pseudogene	upstream_gene_variant
ratio	UGT2B10	rs835309	rs4515231	4	69724503	A	G	0.282365	-0.251718	0.0217332	5.0738e-31	FLASHFM	0	NA	NA	0	A	0.7276	0.1021	0.7096	0.4425	0.4582		NA	NA	2.186	RP11-468N14.4	NA	ENSG00000249235	ENST00000309229.6	YES	unprocessed_pseudogene	downstream_gene_variant
ratio	UGT2B10	rs835309	rs9997499	4	70312971	A	C	0.0598735	0.411939	0.0356762	7.67845e-31	FLASHFM	0	NA	NA	0	A	0.0547	0.1672	0.0286	0.1696	0.0663		NA	NA	0.282	RP11-790I12.4	NA	ENSG00000249686	ENST00000510750.1	YES	unprocessed_pseudogene	upstream_gene_variant
ratio	UGT2B10	rs835309	rs10013372	4	69716160	T	C	0.252683	-0.243151	0.0210964	9.78844e-31	FLASHFM	0	NA	NA	0	T	0.7366	0.4266	0.7802	0.7183	0.5447		NA	NA	0.033	NA	NA	NA	NA	NA	NA	intergenic_variant
ratio	UGT2B10	rs835309	rs1841043	4	69708718	A	G	0.256234	-0.241654	0.0210843	2.06323e-30	FLASHFM	0	NA	NA	0	A	0.7336	0.4123	0.7526	0.5437	0.5331		NA	NA	0.607	NA	NA	NA	NA	NA	NA	intergenic_variant
ratio	UGT2B10	rs835309	rs10155063	4	69752727	A	G	0.281774	-0.248455	0.0217352	2.92647e-30	FLASHFM	0	NA	NA	0	A	0.7276	0.1044	0.7096	0.4415	0.4568		NA	NA	2.098	RP11-468N14.6	NA	ENSG00000248547	ENST00000504736.2	YES	processed_pseudogene	upstream_gene_variant
ratio	UGT2B10	rs835309	rs13123929	4	69727312	A	G	0.255408	-0.241063	0.0211518	4.33695e-30	FLASHFM	0	NA	NA	0	A	0.7326	0.4153	0.7515	0.5437	0.5331		NA	NA	14.74	RP11-468N14.4	NA	ENSG00000249235	ENST00000309229.6	YES	unprocessed_pseudogene	non_coding_transcript_exon_variant
ratio	UGT2B10	rs835309	rs10019058	4	70325236	T	C	0.058051	0.406978	0.0370782	4.9743e-28	FLASHFM	0	NA	NA	0	T	0.0567	0.1475	0.0327	0.1776	0.0648		NA	NA	0.935	NA	NA	NA	NA	NA	NA	intergenic_variant
ratio	UGT2B10	rs835309	rs10020086	4	70323386	C	T	0.0585367	0.404908	0.0369228	5.54728e-28	FLASHFM	0	NA	NA	0	C	0.0567	0.1218	0.0327	0.1776	0.0634		NA	NA	3.417	NA	NA	NA	NA	NA	NA	intergenic_variant
ratio	UGT2B10	rs835309	rs113855178	4	70332631	A	G	0.0581832	0.404465	0.0371683	1.40458e-27	FLASHFM	0	NA	NA	0	A	0.0567	0.1089	0.0327	0.1776	0.0634		NA	NA	0.243	NA	NA	NA	NA	NA	NA	intergenic_variant
ratio	UGT2B10	rs835309	rs113278563	4	70332690	C	T	0.0581746	0.404406	0.0371677	1.42625e-27	FLASHFM	0	NA	NA	0	C	0.0567	0.1089	0.0327	0.1776	0.0634		NA	NA	0.385	NA	NA	NA	NA	NA	NA	intergenic_variant
ratio	UGT2B10	rs835309	rs72848413	4	70331163	T	C	0.0586089	0.402655	0.0370115	1.44854e-27	FLASHFM	0	NA	NA	0	T	0.0567	0.1104	0.0327	0.1776	0.0634		NA	NA	2.09	NA	NA	NA	NA	NA	NA	intergenic_variant
ratio	UGT2B10	rs835309	rs10031344	4	70328958	T	C	0.0585791	0.402435	0.0370043	1.51051e-27	FLASHFM	0	NA	NA	0	T	0.0577	0.1104	0.0327	0.1776	0.0634		NA	NA	2.304	NA	NA	NA	NA	NA	NA	intergenic_variant
ratio	UGT2B10	rs835309	rs2010624	4	70337018	A	C	0.0584678	0.400978	0.0370825	2.98275e-27	FLASHFM	0	NA	NA	0	A	0.0567	0.1112	0.0327	0.1776	0.0634		NA	NA	1.092	NA	NA	NA	NA	NA	NA	intergenic_variant
ratio	UGT2B10	rs835309	rs4694089	4	69715459	C	T	0.231696	0.233884	0.0216853	4.03778e-27	FLASHFM	0	NA	NA	0	C	0.2664	0.3018	0.2025	0.2798	0.438		NA	NA	1.471	NA	NA	NA	NA	NA	NA	intergenic_variant
ratio	UGT2B10	rs835309	rs11726642	4	70340088	T	C	0.0583459	0.399421	0.0372087	7.00175e-27	FLASHFM	0	NA	NA	0	T	0.0567	0.1097	0.0327	0.1786	0.0634		NA	NA	1.241	AC108078.1	NA	ENSG00000264696	ENST00000583573.1	YES	miRNA	upstream_gene_variant
ratio	UGT2B10	rs835309	rs9996511	4	70340670	T	G	0.0586696	0.397135	0.0371355	1.08322e-26	FLASHFM	0	NA	NA	0	T	0.0527	0.1112	0.0327	0.1806	0.0634		NA	NA	1.761	AC108078.1	NA	ENSG00000264696	ENST00000583573.1	YES	miRNA	upstream_gene_variant
ratio	UGT2B10	rs835309	rs11249510	4	69737751	C	A	0.260362	-0.224161	0.0210249	1.53748e-26	FLASHFM	0	NA	NA	0	C	0.7296	0.3986	0.7311	0.5069	0.5202		NA	NA	1.214	NA	NA	NA	ENSR00001990809	NA	promoter_flanking_region	regulatory_region_variant
ratio	UGT2B10	rs835309	rs28827041	4	70334114	A	G	0.0597916	0.388376	0.03647	1.75843e-26	FLASHFM	0	NA	NA	0	A	0.0567	0.1392	0.0327	0.1776	0.0634		NA	NA	0.241	NA	NA	NA	NA	NA	NA	intergenic_variant
ratio	UGT2B10	rs835309	rs11724856	4	69752468	T	C	0.23747	0.222417	0.0213439	1.99654e-25	FLASHFM	0	NA	NA	0	T	0.2634	0.3616	0.2209	0.2887	0.438		NA	NA	1.113	RP11-468N14.6	NA	ENSG00000248547	ENST00000504736.2	YES	processed_pseudogene	upstream_gene_variant
ratio	UGT2B10	rs835309	rs12505972	4	69754963	C	A	0.239569	0.218271	0.0213267	1.38728e-24	FLASHFM	0	NA	NA	0	C	0.2664	0.3865	0.2219	0.2887	0.4438		NA	NA	2.535	RP11-468N14.6	NA	ENSG00000248547	ENST00000504736.2	YES	processed_pseudogene	upstream_gene_variant
ratio	UGT2B10	rs835309	rs6830368	4	69911097	G	A	0.490827	0.162627	0.0185587	1.90361e-18	FLASHFM	0	NA	NA	0	G	0.4483	0.1218	0.4642	0.3492	0.3012		NA	NA	0.463	RP11-813N20.3	NA	ENSG00000250919	ENST00000508672.1	YES	unprocessed_pseudogene	downstream_gene_variant
ratio	UGT2B10	rs835309	rs4307027	4	69921894	T	C	0.49294	-0.16104	0.018454	2.62521e-18	FLASHFM	0	NA	NA	0	A	NA	NA	NA	NA	NA		NA	NA	0.714	UGT2B7	12554	ENSG00000171234	ENST00000502942.1	NA	protein_coding	intron_variant
ratio	UGT2B10	rs835309	rs6820734	4	69928642	C	T	0.492264	-0.161131	0.0184818	2.82266e-18	FLASHFM	0	NA	NA	0	A	NA	NA	NA	NA	NA		NA	NA	1.911	RP13-644M16.5	NA	ENSG00000248763	ENST00000507775.2	YES	unprocessed_pseudogene	upstream_gene_variant
ratio	UGT2B10	rs835309	rs12646327	4	69941024	T	G	0.491923	-0.160669	0.0184532	3.12446e-18	FLASHFM	0	NA	NA	0	C	NA	NA	NA	NA	NA		NA	NA	0.458	UGT2B7	12554	ENSG00000171234	ENST00000502942.1	NA	protein_coding	intron_variant
ratio	UGT2B10	rs835309	rs4694603	4	69936715	C	A	0.492324	-0.160343	0.0184411	3.47291e-18	FLASHFM	0	NA	NA	0	C	0.5507	0.8805	0.5368	0.6448	0.7003		NA	NA	0.144	RP13-644M16.5	NA	ENSG00000248763	ENST00000507775.2	YES	unprocessed_pseudogene	downstream_gene_variant
ratio	UGT2B10	rs835309	rs4694591	4	69922841	A	G	0.492242	-0.160712	0.0184928	3.60774e-18	FLASHFM	0	NA	NA	0	A	0.5517	0.8782	0.5399	0.6468	0.6974		NA	NA	1.586	UGT2B7	12554	ENSG00000171234	ENST00000502942.1	NA	protein_coding	intron_variant
ratio	UGT2B10	rs835309	rs7439098	4	69933992	A	G	0.492138	-0.16006	0.0184388	3.93607e-18	FLASHFM	0	NA	NA	0	A	0.5507	0.8805	0.5368	0.6448	0.7003		NA	NA	0.079	RP13-644M16.5	NA	ENSG00000248763	ENST00000507775.2	YES	unprocessed_pseudogene	intron_variant,non_coding_transcript_variant
ratio	UGT2B10	rs835309	rs4694596	4	69934355	C	A	0.492346	-0.16001	0.01845	4.22384e-18	FLASHFM	0	NA	NA	0	C	0.5507	0.8805	0.5368	0.6448	0.7003		NA	NA	0.391	RP13-644M16.5	NA	ENSG00000248763	ENST00000507775.2	YES	unprocessed_pseudogene	intron_variant,non_coding_transcript_variant
ratio	UGT2B10	rs835309	rs12331319	4	70318688	T	G	0.0456588	0.365408	0.0421738	4.54164e-18	FLASHFM	0	NA	NA	0	A	NA	NA	NA	NA	NA		NA	NA	4.627	RP11-790I12.4	NA	ENSG00000249686	ENST00000510750.1	YES	unprocessed_pseudogene	downstream_gene_variant
ratio	UGT2B10	rs835309	rs7442486	4	69914564	C	T	0.491968	-0.159219	0.0184878	7.17377e-18	FLASHFM	0	NA	NA	0	A	NA	NA	NA	NA	NA		NA	NA	0.003	RP11-813N20.3	NA	ENSG00000250919	ENST00000508672.1	YES	unprocessed_pseudogene	downstream_gene_variant
ratio	UGT2B10	rs835309	rs12501942	4	70016413	A	G	0.464367	-0.160876	0.0187273	8.6621e-18	FLASHFM	0	NA	NA	0	A	0.5577	0.8517	0.6329	0.7758	0.7305		NA	NA	1.582	RP13-644M16.2	NA	ENSG00000251427	ENST00000514471.1	YES	unprocessed_pseudogene	downstream_gene_variant
ratio	UGT2B10	rs835309	rs11934762	4	69946149	C	T	0.480752	-0.160523	0.0187277	1.02185e-17	FLASHFM	0	NA	NA	0	A	NA	NA	NA	NA	NA		NA	NA	3.352	UGT2B7	12554	ENSG00000171234	ENST00000502942.1	NA	protein_coding	intron_variant
ratio	UGT2B10	rs835309	rs4587017	4	69947398	G	T	0.48099	-0.160001	0.0187491	1.41636e-17	FLASHFM	0	NA	NA	0	C	NA	NA	NA	NA	NA	PA166180080	NA	NA	4.721	UGT2B7	12554	ENSG00000171234	ENST00000502942.1	NA	protein_coding	intron_variant
ratio	UGT2B10	rs835309	rs4235120	4	70003448	T	C	0.466372	-0.15837	0.0185927	1.62552e-17	FLASHFM	0	NA	NA	0	G	NA	NA	NA	NA	NA		NA	NA	0.003	RP13-644M16.3	NA	ENSG00000250100	ENST00000508057.2	YES	unprocessed_pseudogene	downstream_gene_variant
ratio	UGT2B10	rs835309	rs11931182	4	69998379	G	T	0.46793	-0.158594	0.0186228	1.64999e-17	FLASHFM	0	NA	NA	0	G	0.5626	0.8079	0.636	0.7897	0.7291		NA	NA	0.006	RP13-644M16.3	NA	ENSG00000250100	ENST00000508057.2	YES	unprocessed_pseudogene	intron_variant,non_coding_transcript_variant
ratio	UGT2B10	rs835309	rs9714644	4	70005797	G	A	0.466206	-0.157955	0.0185718	1.81407e-17	FLASHFM	0	NA	NA	0	G	0.5626	0.8109	0.635	0.7768	0.7262		NA	NA	0.279	RP13-644M16.2	NA	ENSG00000251427	ENST00000514471.1	YES	unprocessed_pseudogene	upstream_gene_variant
ratio	UGT2B10	rs835309	rs6837285	4	70006617	G	T	0.466134	-0.157952	0.0185777	1.85913e-17	FLASHFM	0	NA	NA	0	G	0.5636	0.8147	0.636	0.7758	0.7262		NA	NA	2.699	RP13-644M16.2	NA	ENSG00000251427	ENST00000514471.1	YES	unprocessed_pseudogene	upstream_gene_variant
ratio	UGT2B10	rs835309	rs7681790	4	69995014	G	A	0.476984	-0.15731	0.0185068	1.89387e-17	FLASHFM	0	NA	NA	0	G	0.5616	0.8222	0.5941	0.7768	0.719		NA	NA	1.806	RP13-644M16.3	NA	ENSG00000250100	ENST00000508057.2	YES	unprocessed_pseudogene	upstream_gene_variant
ratio	UGT2B10	rs835309	rs4482840	4	69995776	T	C	0.476738	-0.157233	0.018503	1.93379e-17	FLASHFM	0	NA	NA	0	A	NA	NA	NA	NA	NA		NA	NA	0.159	RP13-644M16.3	NA	ENSG00000250100	ENST00000508057.2	YES	unprocessed_pseudogene	upstream_gene_variant
ratio	UGT2B10	rs835309	rs4318715	4	69995509	C	A	0.476752	-0.157208	0.0185037	1.96217e-17	FLASHFM	0	NA	NA	0	C	0.5616	0.8215	0.5941	0.7768	0.719		NA	NA	1.192	RP13-644M16.3	NA	ENSG00000250100	ENST00000508057.2	YES	unprocessed_pseudogene	upstream_gene_variant
ratio	UGT2B10	rs835309	rs4458521	4	69951958	A	G	0.480541	-0.158969	0.0187125	1.97367e-17	FLASHFM	0	NA	NA	0	A	0.5537	0.8782	0.6115	0.7252	0.7205		NA	NA	1.917	UGT2B7	12554	ENSG00000171234	ENST00000502942.1	NA	protein_coding	intron_variant
ratio	UGT2B10	rs835309	rs4334812	4	70010624	A	G	0.467692	-0.157947	0.0186007	2.04123e-17	FLASHFM	0	NA	NA	0	A	0.5577	0.8132	0.6339	0.7758	0.7262		NA	NA	0.113	RP13-644M16.2	NA	ENSG00000251427	ENST00000514471.1	YES	unprocessed_pseudogene	intron_variant,non_coding_transcript_variant
ratio	UGT2B10	rs835309	rs6422325	4	69953130	T	G	0.480596	-0.158898	0.0187141	2.05184e-17	FLASHFM	0	NA	NA	0	C	NA	NA	NA	NA	NA		NA	NA	0.661	UGT2B7	12554	ENSG00000171234	ENST00000502942.1	NA	protein_coding	intron_variant
ratio	UGT2B10	rs835309	rs4694169	4	69954151	T	C	0.480157	-0.158383	0.018696	2.4226e-17	FLASHFM	0	NA	NA	0	T	0.5537	0.8782	0.6104	0.7252	0.7176		NA	NA	0.153	UGT2B7	12554	ENSG00000171234	ENST00000502942.1	NA	protein_coding	intron_variant
ratio	UGT2B10	rs835309	rs4371688	4	69990041	A	G	0.482336	-0.157584	0.0186214	2.61697e-17	FLASHFM	0	NA	NA	0	A	0.5567	0.8616	0.5562	0.7262	0.7176		NA	NA	1.653	RP13-644M16.1	NA	ENSG00000251284	ENST00000506559.2	YES	processed_pseudogene	upstream_gene_variant
ratio	UGT2B10	rs835309	rs4371687	4	69989998	A	G	0.482338	-0.157575	0.0186213	2.62677e-17	FLASHFM	0	NA	NA	0	A	0.5567	0.8616	0.5562	0.7262	0.7176		NA	NA	0.073	RP13-644M16.1	NA	ENSG00000251284	ENST00000506559.2	YES	processed_pseudogene	upstream_gene_variant
ratio	UGT2B10	rs835309	rs28375964	4	69963788	T	C	0.480516	-0.157882	0.0187098	3.21496e-17	FLASHFM	0	NA	NA	0	T	0.5537	0.8775	0.6094	0.7252	0.719	PA166195401	NA	NA	0.082	UGT2B7	12554	ENSG00000171234	ENST00000305231.7	YES	protein_coding	intron_variant
ratio	UGT2B10	rs835309	rs4518319	4	70017675	G	T	0.467766	-0.156926	0.0186154	3.45832e-17	FLASHFM	0	NA	NA	0	A	NA	NA	NA	NA	NA		NA	NA	0.365	RP13-644M16.2	NA	ENSG00000251427	ENST00000514471.1	YES	unprocessed_pseudogene	downstream_gene_variant
ratio	UGT2B10	rs835309	rs10000231	4	70337613	C	A	0.0459394	0.355101	0.0421585	3.67018e-17	FLASHFM	0	NA	NA	0	C	0.0487	0.1051	0.0266	0.1776	0.0576		NA	NA	3.995	NA	NA	NA	NA	NA	NA	intergenic_variant
ratio	UGT2B10	rs835309	rs6600884	4	69968066	G	T	0.480068	-0.15724	0.0186971	4.1045e-17	FLASHFM	0	NA	NA	0	A	NA	NA	NA	NA	NA		NA	NA	1.227	UGT2B7	12554	ENSG00000171234	ENST00000305231.7	YES	protein_coding	intron_variant
ratio	UGT2B10	rs835309	rs9999076	4	69981308	G	A	0.482005	-0.156212	0.0186428	5.32877e-17	FLASHFM	0	NA	NA	0	G	0.5567	0.8608	0.5562	0.7262	0.7205		NA	NA	2.389	UGT2B7	12554	ENSG00000171234	ENST00000305231.7	YES	protein_coding	downstream_gene_variant
ratio	UGT2B10	rs835309	rs10006452	4	69977808	C	T	0.481949	-0.156202	0.0186418	5.33382e-17	FLASHFM	0	NA	NA	0	A	NA	NA	NA	NA	NA	PA166195421	NA	NA	0.191	UGT2B7	12554	ENSG00000171234	ENST00000305231.7	YES	protein_coding	intron_variant
ratio	UGT2B10	rs835309	rs28712409	4	69946229	G	A	0.485898	-0.155475	0.0186077	6.5213e-17	FLASHFM	0	NA	NA	0	G	0.5537	0.8215	0.6115	0.7252	0.7133		NA	NA	3.73	UGT2B7	12554	ENSG00000171234	ENST00000502942.1	NA	protein_coding	intron_variant
ratio	UGT2B10	rs835309	rs4309908	4	69951740	G	A	0.485759	-0.15511	0.0185736	6.76295e-17	FLASHFM	0	NA	NA	0	G	0.5547	0.8215	0.6104	0.7252	0.7133		NA	NA	2.182	UGT2B7	12554	ENSG00000171234	ENST00000502942.1	NA	protein_coding	intron_variant
ratio	UGT2B10	rs835309	rs6600891	4	69971596	T	C	0.488194	-0.153495	0.0184285	8.13787e-17	FLASHFM	0	NA	NA	0	T	0.5149	0.8298	0.5511	0.7242	0.6859		NA	NA	0.035	UGT2B7	12554	ENSG00000171234	ENST00000305231.7	YES	protein_coding	intron_variant
ratio	UGT2B10	rs835309	rs5013211	4	69972777	A	G	0.48821	-0.153458	0.0184272	8.23478e-17	FLASHFM	0	NA	NA	0	A	0.5149	0.8298	0.5511	0.7242	0.6859		NA	NA	0.227	UGT2B7	12554	ENSG00000171234	ENST00000305231.7	YES	protein_coding	intron_variant
ratio	UGT2B10	rs835309	rs7698846	4	69971996	C	T	0.488209	-0.153453	0.0184273	8.25742e-17	FLASHFM	0	NA	NA	0	A	NA	NA	NA	NA	NA		NA	NA	2.704	UGT2B7	12554	ENSG00000171234	ENST00000305231.7	YES	protein_coding	intron_variant
ratio	UGT2B10	rs835309	rs7678656	4	69971624	A	C	0.488576	-0.153219	0.0184132	8.70984e-17	FLASHFM	0	NA	NA	0	A	0.5149	0.8298	0.5511	0.7242	0.6859		NA	NA	0.193	UGT2B7	12554	ENSG00000171234	ENST00000305231.7	YES	protein_coding	intron_variant
ratio	UGT2B10	rs835309	rs4541594	4	69972272	G	A	0.488562	-0.15318	0.0184121	8.82973e-17	FLASHFM	0	NA	NA	0	C	NA	NA	NA	NA	NA		NA	NA	3.11	UGT2B7	12554	ENSG00000171234	ENST00000305231.7	YES	protein_coding	intron_variant
ratio	UGT2B10	rs835309	rs4351080	4	69972319	T	C	0.488562	-0.15318	0.0184121	8.82973e-17	FLASHFM	0	NA	NA	0	T	0.5149	0.8298	0.5511	0.7242	0.6859		NA	NA	2.349	UGT2B7	12554	ENSG00000171234	ENST00000305231.7	YES	protein_coding	intron_variant
ratio	UGT2B10	rs835309	rs12513195	4	69972086	G	T	0.488586	-0.153041	0.0184125	9.42385e-17	FLASHFM	0	NA	NA	0	A	NA	NA	NA	NA	NA		NA	NA	0.071	UGT2B7	12554	ENSG00000171234	ENST00000305231.7	YES	protein_coding	intron_variant
ratio	UGT2B10	rs835309	rs4314345	4	69973640	G	A	0.48832	-0.152723	0.0184363	1.19286e-16	FLASHFM	0	NA	NA	0	G	0.5149	0.8298	0.5511	0.7242	0.6859		NA	NA	8.739	UGT2B7	12554	ENSG00000171234	ENST00000305231.7	YES	protein_coding	intron_variant
ratio	UGT2B10	rs835309	rs4521414	4	69973525	A	C	0.488677	-0.152446	0.0184206	1.27584e-16	FLASHFM	0	NA	NA	0	A	0.5149	0.8298	0.5521	0.7242	0.6859		NA	NA	0.108	UGT2B7	12554	ENSG00000171234	ENST00000305231.7	YES	protein_coding	intron_variant
ratio	UGT2B10	rs835309	rs4364327	4	69973692	T	C	0.488651	-0.152436	0.0184234	1.29476e-16	FLASHFM	0	NA	NA	0	G	NA	NA	NA	NA	NA		NA	NA	0.027	UGT2B7	12554	ENSG00000171234	ENST00000305231.7	YES	protein_coding	intron_variant
ratio	UGT2B10	rs835309	rs4694177	4	69975859	T	C	0.488195	-0.152092	0.0184442	1.63653e-16	FLASHFM	0	NA	NA	0	A	NA	NA	NA	NA	NA		NA	NA	1.512	UGT2B7	12554	ENSG00000171234	ENST00000305231.7	YES	protein_coding	intron_variant
ratio	UGT2B10	rs835309	rs12642938	4	69976217	C	T	0.48821	-0.152059	0.0184445	1.66355e-16	FLASHFM	0	NA	NA	0	C	0.5149	0.8298	0.5521	0.7242	0.6859		NA	NA	0.035	UGT2B7	12554	ENSG00000171234	ENST00000305231.7	YES	protein_coding	intron_variant
ratio	UGT2B10	rs835309	rs7438942	4	69974480	T	G	0.48091	-0.150785	0.0183223	1.87826e-16	FLASHFM	0	NA	NA	0	C	NA	NA	NA	NA	NA		NA	NA	0.094	UGT2B7	12554	ENSG00000171234	ENST00000305231.7	YES	protein_coding	intron_variant
ratio	UGT2B10	rs835309	rs62298880	4	70000921	A	G	0.497733	-0.151275	0.0183924	1.95406e-16	FLASHFM	0	NA	NA	0	A	0.5229	0.7905	0.5838	0.7748	0.6902		NA	NA	0.396	RP13-644M16.3	NA	ENSG00000250100	ENST00000508057.2	YES	unprocessed_pseudogene	downstream_gene_variant
ratio	UGT2B10	rs835309	rs62298879	4	70000609	T	C	0.497741	-0.151238	0.0183946	2.00342e-16	FLASHFM	0	NA	NA	0	T	0.5229	0.7905	0.5838	0.7738	0.6902		NA	NA	2.474	RP13-644M16.3	NA	ENSG00000250100	ENST00000508057.2	YES	unprocessed_pseudogene	downstream_gene_variant
ratio	UGT2B10	rs835309	rs3924192	4	69970964	G	A	0.490917	-0.151647	0.0184779	2.26943e-16	FLASHFM	0	NA	NA	0	G	0.5149	0.8298	0.6012	0.7252	0.6888		NA	NA	2.88	UGT2B7	12554	ENSG00000171234	ENST00000305231.7	YES	protein_coding	intron_variant
ratio	UGT2B10	rs835309	rs4555716	4	69997389	C	A	0.496033	-0.150529	0.0183575	2.40657e-16	FLASHFM	0	NA	NA	0	C	0.5239	0.8048	0.5849	0.7768	0.6916		NA	NA	0.382	RP13-644M16.3	NA	ENSG00000250100	ENST00000508057.2	YES	unprocessed_pseudogene	intron_variant,non_coding_transcript_variant
ratio	UGT2B10	rs835309	rs4522934	4	69997303	A	G	0.496044	-0.150505	0.0183572	2.43051e-16	FLASHFM	0	NA	NA	0	A	0.5239	0.8048	0.5849	0.7768	0.6916		NA	NA	0.213	RP13-644M16.3	NA	ENSG00000250100	ENST00000508057.2	YES	unprocessed_pseudogene	intron_variant,non_coding_transcript_variant
ratio	UGT2B10	rs835309	rs4694651	4	69996610	A	G	0.496023	-0.150478	0.0183586	2.47228e-16	FLASHFM	0	NA	NA	0	A	0.5239	0.8048	0.5849	0.7768	0.6916		NA	NA	1.034	RP13-644M16.3	NA	ENSG00000250100	ENST00000508057.2	YES	unprocessed_pseudogene	upstream_gene_variant
ratio	UGT2B10	rs835309	rs5014975	4	69995962	C	T	0.496009	-0.150405	0.018361	2.57936e-16	FLASHFM	0	NA	NA	0	A	NA	NA	NA	NA	NA		NA	NA	0.473	RP13-644M16.3	NA	ENSG00000250100	ENST00000508057.2	YES	unprocessed_pseudogene	upstream_gene_variant
ratio	UGT2B10	rs835309	rs6817210	4	70004438	C	A	0.491843	-0.150995	0.018457	2.8174e-16	FLASHFM	0	NA	NA	0	C	0.5288	0.7935	0.6247	0.7768	0.6974		NA	NA	4.506	RP13-644M16.3	NA	ENSG00000250100	ENST00000508057.2	YES	unprocessed_pseudogene	downstream_gene_variant
ratio	UGT2B10	rs835309	rs57102579	4	69991194	C	T	0.496127	-0.150187	0.0183691	2.93309e-16	FLASHFM	0	NA	NA	0	C	0.5249	0.8056	0.5849	0.7768	0.6916		NA	NA	0.735	RP13-644M16.1	NA	ENSG00000251284	ENST00000506559.2	YES	processed_pseudogene	non_coding_transcript_exon_variant
ratio	UGT2B10	rs835309	rs6600888	4	69969859	T	C	0.490674	-0.151242	0.0185	2.95199e-16	FLASHFM	0	NA	NA	0	T	0.5149	0.8298	0.6012	0.7252	0.6859		NA	NA	2.124	UGT2B7	12554	ENSG00000171234	ENST00000305231.7	YES	protein_coding	intron_variant
ratio	UGT2B10	rs835309	rs6600887	4	69969788	T	C	0.490676	-0.151216	0.0185005	2.99188e-16	FLASHFM	0	NA	NA	0	T	0.5149	0.8298	0.6012	0.7252	0.6859		NA	NA	2.343	UGT2B7	12554	ENSG00000171234	ENST00000305231.7	YES	protein_coding	intron_variant
ratio	UGT2B10	rs835309	rs6600886	4	69969735	A	G	0.49068	-0.151201	0.0185008	3.01638e-16	FLASHFM	0	NA	NA	0	A	0.5149	0.8298	0.6012	0.7252	0.6859		NA	NA	0.335	UGT2B7	12554	ENSG00000171234	ENST00000305231.7	YES	protein_coding	intron_variant
ratio	UGT2B10	rs835309	rs6600889	4	69969898	A	G	0.490693	-0.151171	0.0185001	3.04932e-16	FLASHFM	0	NA	NA	0	A	0.5149	0.8298	0.6022	0.7252	0.6873		NA	NA	0.307	UGT2B7	12554	ENSG00000171234	ENST00000305231.7	YES	protein_coding	intron_variant
ratio	UGT2B10	rs835309	rs60423649	4	69993670	G	T	0.496196	-0.150067	0.0183755	3.16963e-16	FLASHFM	0	NA	NA	0	C	NA	NA	NA	NA	NA		NA	NA	3.352	RP13-644M16.3	NA	ENSG00000250100	ENST00000508057.2	YES	unprocessed_pseudogene	upstream_gene_variant
ratio	UGT2B10	rs835309	rs55644608	4	69993344	A	G	0.496225	-0.150045	0.0183744	3.18877e-16	FLASHFM	0	NA	NA	0	A	0.5239	0.8048	0.5849	0.7768	0.6916		NA	NA	2.589	RP13-644M16.3	NA	ENSG00000250100	ENST00000508057.2	YES	unprocessed_pseudogene	upstream_gene_variant
ratio	UGT2B10	rs835309	rs4415024	4	70005443	T	C	0.491358	-0.150525	0.018434	3.19819e-16	FLASHFM	0	NA	NA	0	A	NA	NA	NA	NA	NA		NA	NA	3.741	RP13-644M16.3	NA	ENSG00000250100	ENST00000508057.2	YES	unprocessed_pseudogene	downstream_gene_variant
ratio	UGT2B10	rs835309	rs6600885	4	69969667	G	A	0.491034	-0.150929	0.0184862	3.22941e-16	FLASHFM	0	NA	NA	0	C	NA	NA	NA	NA	NA		NA	NA	4.897	UGT2B7	12554	ENSG00000171234	ENST00000305231.7	YES	protein_coding	intron_variant
ratio	UGT2B10	rs835309	rs6858558	4	69969543	T	C	0.491032	-0.150906	0.0184866	3.26783e-16	FLASHFM	0	NA	NA	0	T	0.5149	0.829	0.6012	0.7252	0.6859		NA	NA	0.65	UGT2B7	12554	ENSG00000171234	ENST00000305231.7	YES	protein_coding	intron_variant
ratio	UGT2B10	rs835309	rs7442453	4	69969180	T	C	0.491031	-0.150906	0.0184866	3.26786e-16	FLASHFM	0	NA	NA	0	G	NA	NA	NA	NA	NA		NA	NA	6.759	UGT2B7	12554	ENSG00000171234	ENST00000305231.7	YES	protein_coding	intron_variant
ratio	UGT2B10	rs835309	rs7439152	4	69969006	T	G	0.491031	-0.150906	0.0184866	3.26789e-16	FLASHFM	0	NA	NA	0	C	NA	NA	NA	NA	NA		NA	NA	0.161	UGT2B7	12554	ENSG00000171234	ENST00000305231.7	YES	protein_coding	intron_variant
ratio	UGT2B10	rs835309	rs7375178	4	69969679	A	C	0.491013	-0.15086	0.0184857	3.32454e-16	FLASHFM	0	NA	NA	0	A	0.5149	0.8298	0.6012	0.7242	0.6859		NA	NA	0.351	UGT2B7	12554	ENSG00000171234	ENST00000305231.7	YES	protein_coding	intron_variant
ratio	UGT2B10	rs835309	rs4694645	4	69992918	A	G	0.496202	-0.149944	0.0183741	3.33272e-16	FLASHFM	0	NA	NA	0	A	0.5239	0.8048	0.5849	0.7768	0.6916		NA	NA	1.501	RP13-644M16.3	NA	ENSG00000250100	ENST00000508057.2	YES	unprocessed_pseudogene	upstream_gene_variant
ratio	UGT2B10	rs835309	rs62296943	4	69959183	T	C	0.489199	-0.150442	0.0184561	3.59994e-16	FLASHFM	0	NA	NA	0	T	0.5149	0.8079	0.6012	0.7252	0.6859		NA	NA	2.29	UGT2B7	12554	ENSG00000171234	ENST00000305231.7	YES	protein_coding	upstream_gene_variant
ratio	UGT2B10	rs835309	rs4293848	4	69965502	C	T	0.485332	-0.148841	0.0183657	5.30453e-16	FLASHFM	0	NA	NA	0	A	NA	NA	NA	NA	NA		NA	NA	0.203	UGT2B7	12554	ENSG00000171234	ENST00000305231.7	YES	protein_coding	intron_variant
ratio	UGT2B10	rs835309	rs4443355	4	69948744	A	G	0.483193	-0.149179	0.0184164	5.48094e-16	FLASHFM	0	NA	NA	0	A	0.5149	0.7466	0.6012	0.7242	0.6801		NA	NA	0.218	UGT2B7	12554	ENSG00000171234	ENST00000502942.1	NA	protein_coding	intron_variant
ratio	UGT2B10	rs835309	rs11249525	4	69946641	T	C	0.483051	-0.148808	0.0184258	6.68989e-16	FLASHFM	0	NA	NA	0	A	NA	NA	NA	NA	NA		NA	NA	0.281	UGT2B7	12554	ENSG00000171234	ENST00000502942.1	NA	protein_coding	intron_variant
ratio	UGT2B10	rs835309	rs4454000	4	69950571	A	G	0.485435	-0.148452	0.0184133	7.49286e-16	FLASHFM	0	NA	NA	0	A	0.5149	0.7731	0.6012	0.7252	0.6801		NA	NA	2.028	UGT2B7	12554	ENSG00000171234	ENST00000502942.1	NA	protein_coding	intron_variant
ratio	UGT2B10	rs835309	rs4273534	4	69950645	C	A	0.485433	-0.148436	0.018413	7.5384e-16	FLASHFM	0	NA	NA	0	C	0.5149	0.7731	0.6012	0.7252	0.6801		NA	NA	2.368	UGT2B7	12554	ENSG00000171234	ENST00000502942.1	NA	protein_coding	intron_variant
ratio	UGT2B10	rs835309	rs7677611	4	69951256	C	T	0.485431	-0.148387	0.0184121	7.67855e-16	FLASHFM	0	NA	NA	0	A	NA	NA	NA	NA	NA		NA	NA	6.847	UGT2B7	12554	ENSG00000171234	ENST00000502942.1	NA	protein_coding	intron_variant
ratio	UGT2B10	rs835309	rs7677434	4	69951182	C	T	0.485428	-0.148374	0.0184121	7.72262e-16	FLASHFM	0	NA	NA	0	A	NA	NA	NA	NA	NA		NA	NA	3.252	UGT2B7	12554	ENSG00000171234	ENST00000502942.1	NA	protein_coding	intron_variant
ratio	UGT2B10	rs835309	rs4642304	4	69951550	G	A	0.485421	-0.148329	0.0184117	7.86788e-16	FLASHFM	0	NA	NA	0	C	NA	NA	NA	NA	NA		NA	NA	2.627	UGT2B7	12554	ENSG00000171234	ENST00000502942.1	NA	protein_coding	intron_variant
ratio	UGT2B10	rs835309	rs4274916	4	69988378	T	C	0.487454	-0.148071	0.0183835	7.97632e-16	FLASHFM	0	NA	NA	0	G	NA	NA	NA	NA	NA		NA	NA	1.114	RP13-644M16.1	NA	ENSG00000251284	ENST00000506559.2	YES	processed_pseudogene	upstream_gene_variant
ratio	UGT2B10	rs835309	rs6846298	4	69954996	A	C	0.485293	-0.14833	0.0184175	8.02927e-16	FLASHFM	0	NA	NA	0	A	0.5149	0.7731	0.6012	0.7252	0.6801		NA	NA	0.942	UGT2B7	12554	ENSG00000171234	ENST00000502942.1	NA	protein_coding	intron_variant
ratio	UGT2B10	rs835309	rs11249527	4	69954985	T	C	0.485267	-0.148287	0.0184169	8.16646e-16	FLASHFM	0	NA	NA	0	G	NA	NA	NA	NA	NA		NA	NA	0.331	UGT2B7	12554	ENSG00000171234	ENST00000502942.1	NA	protein_coding	intron_variant
ratio	UGT2B10	rs835309	rs62296922	4	69946120	A	G	0.48522	-0.148523	0.0184477	8.2083e-16	FLASHFM	0	NA	NA	0	A	0.5149	0.7738	0.6022	0.7252	0.6801		NA	NA	0.186	UGT2B7	12554	ENSG00000171234	ENST00000502942.1	NA	protein_coding	intron_variant
ratio	UGT2B10	rs835309	rs7437174	4	69952603	A	C	0.485427	-0.148184	0.0184103	8.3472e-16	FLASHFM	0	NA	NA	0	A	0.5149	0.7731	0.6012	0.7252	0.6801		NA	NA	1.166	UGT2B7	12554	ENSG00000171234	ENST00000502942.1	NA	protein_coding	intron_variant
ratio	UGT2B10	rs835309	rs12508257	4	69967639	A	G	0.485389	-0.148119	0.0184079	8.52236e-16	FLASHFM	0	NA	NA	0	A	0.5149	0.7731	0.6012	0.7252	0.6801		NA	NA	1.712	UGT2B7	12554	ENSG00000171234	ENST00000305231.7	YES	protein_coding	intron_variant
ratio	UGT2B10	rs835309	rs4538548	4	69960669	T	C	0.485417	-0.148101	0.0184067	8.55119e-16	FLASHFM	0	NA	NA	0	A	NA	NA	NA	NA	NA		NA	NA	1.194	UGT2B7	12554	ENSG00000171234	ENST00000305231.7	YES	protein_coding	upstream_gene_variant
ratio	UGT2B10	rs835309	rs12647681	4	69963160	C	A	0.485417	-0.148093	0.0184066	8.57829e-16	FLASHFM	0	NA	NA	0	C	0.5159	0.7738	0.6012	0.7262	0.6801		NA	NA	0.704	UGT2B7	12554	ENSG00000171234	ENST00000305231.7	YES	protein_coding	intron_variant
ratio	UGT2B10	rs835309	rs12647682	4	69963168	G	A	0.485417	-0.148093	0.0184066	8.57829e-16	FLASHFM	0	NA	NA	0	C	NA	NA	NA	NA	NA		NA	NA	3.339	UGT2B7	12554	ENSG00000171234	ENST00000305231.7	YES	protein_coding	intron_variant
ratio	UGT2B10	rs835309	rs58544196	4	69963458	A	C	0.485417	-0.148093	0.0184066	8.57829e-16	FLASHFM	0	NA	NA	0	A	0.5149	0.7731	0.6012	0.7252	0.6801		NA	NA	1.035	UGT2B7	12554	ENSG00000171234	ENST00000305231.7	YES	protein_coding	intron_variant
ratio	UGT2B10	rs835309	rs4455491	4	69960933	G	A	0.485413	-0.148093	0.0184068	8.58519e-16	FLASHFM	0	NA	NA	0	C	NA	NA	NA	NA	NA	PA166178588	NA	NA	3.211	UGT2B7	12554	ENSG00000171234	ENST00000305231.7	YES	protein_coding	upstream_gene_variant
ratio	UGT2B10	rs835309	rs7441774	4	69964554	A	G	0.485417	-0.148092	0.0184067	8.58687e-16	FLASHFM	0	NA	NA	0	A	0.5159	0.7731	0.6012	0.7252	0.6801		NA	NA	3.827	UGT2B7	12554	ENSG00000171234	ENST00000305231.7	YES	protein_coding	intron_variant
ratio	UGT2B10	rs835309	rs34386959	4	69966555	G	A	0.485403	-0.148098	0.0184075	8.5875e-16	FLASHFM	0	NA	NA	0	G	0.5149	0.7731	0.6012	0.7252	0.6801		NA	NA	6.595	UGT2B7	12554	ENSG00000171234	ENST00000305231.7	YES	protein_coding	intron_variant
ratio	UGT2B10	rs835309	rs34630750	4	69966926	C	T	0.485398	-0.1481	0.0184078	8.59068e-16	FLASHFM	0	NA	NA	0	A	NA	NA	NA	NA	NA		NA	NA	0.105	UGT2B7	12554	ENSG00000171234	ENST00000305231.7	YES	protein_coding	intron_variant
ratio	UGT2B10	rs835309	rs56388229	4	69966658	A	G	0.485403	-0.148096	0.0184074	8.59125e-16	FLASHFM	0	NA	NA	0	A	0.5159	0.7708	0.6012	0.7252	0.6801		NA	NA	2.397	UGT2B7	12554	ENSG00000171234	ENST00000305231.7	YES	protein_coding	intron_variant
ratio	UGT2B10	rs835309	rs12512526	4	69966418	C	T	0.485406	-0.148094	0.0184074	8.59932e-16	FLASHFM	0	NA	NA	0	C	0.5149	0.7731	0.6012	0.7252	0.6801		NA	NA	2.31	UGT2B7	12554	ENSG00000171234	ENST00000305231.7	YES	protein_coding	intron_variant
ratio	UGT2B10	rs835309	rs6600874	4	69953413	T	C	0.485427	-0.148109	0.0184092	8.60077e-16	FLASHFM	0	NA	NA	0	G	NA	NA	NA	NA	NA		NA	NA	0.925	UGT2B7	12554	ENSG00000171234	ENST00000502942.1	NA	protein_coding	intron_variant
ratio	UGT2B10	rs835309	rs7439366	4	69964338	C	T	0.485414	-0.148087	0.0184067	8.60296e-16	FLASHFM	0	NA	NA	0	C	0.5149	0.7731	0.6012	0.7252	0.6801	PA166156619	tolerated(0.35)	benign(0)	12.22	UGT2B7	12554	ENSG00000171234	ENST00000305231.7	YES	protein_coding	missense_variant
ratio	UGT2B10	rs835309	rs7441750	4	69964521	A	G	0.485414	-0.148087	0.0184067	8.60296e-16	FLASHFM	0	NA	NA	0	A	0.5149	0.7731	0.6012	0.7252	0.6801		NA	NA	0.922	UGT2B7	12554	ENSG00000171234	ENST00000305231.7	YES	protein_coding	intron_variant
ratio	UGT2B10	rs835309	rs11249528	4	69955055	A	C	0.485438	-0.148104	0.0184094	8.62243e-16	FLASHFM	0	NA	NA	0	A	0.5149	0.7731	0.6012	0.7252	0.6801		NA	NA	0.285	UGT2B7	12554	ENSG00000171234	ENST00000502942.1	NA	protein_coding	intron_variant
ratio	UGT2B10	rs835309	rs6600875	4	69953508	G	T	0.485427	-0.148095	0.0184092	8.65147e-16	FLASHFM	0	NA	NA	0	A	NA	NA	NA	NA	NA		NA	NA	3.648	UGT2B7	12554	ENSG00000171234	ENST00000502942.1	NA	protein_coding	intron_variant
ratio	UGT2B10	rs835309	rs6843382	4	69953602	G	A	0.485427	-0.148075	0.0184091	8.72208e-16	FLASHFM	0	NA	NA	0	G	0.5149	0.7731	0.6012	0.7252	0.6801		NA	NA	0.421	UGT2B7	12554	ENSG00000171234	ENST00000502942.1	NA	protein_coding	intron_variant
ratio	UGT2B10	rs835309	rs55757747	4	69955637	C	A	0.485447	-0.148063	0.0184093	8.77687e-16	FLASHFM	0	NA	NA	0	C	0.5149	0.7731	0.6022	0.7252	0.6801		NA	NA	2.091	UGT2B7	12554	ENSG00000171234	ENST00000502942.1	NA	protein_coding	intron_variant
ratio	UGT2B10	rs835309	rs56217918	4	69955643	T	C	0.485446	-0.148062	0.0184093	8.78073e-16	FLASHFM	0	NA	NA	0	A	NA	NA	NA	NA	NA		NA	NA	0.149	UGT2B7	12554	ENSG00000171234	ENST00000502942.1	NA	protein_coding	intron_variant
ratio	UGT2B10	rs835309	rs4508963	4	69984488	C	A	0.487609	-0.147881	0.0183868	8.78249e-16	FLASHFM	0	NA	NA	0	C	0.5179	0.8026	0.547	0.7272	0.6873		NA	NA	0.352	NA	NA	NA	NA	NA	NA	intergenic_variant
ratio	UGT2B10	rs835309	rs7657423	4	69955914	C	A	0.485441	-0.148049	0.0184087	8.81353e-16	FLASHFM	0	NA	NA	0	C	0.5159	0.7731	0.6012	0.7252	0.6801		NA	NA	2.69	UGT2B7	12554	ENSG00000171234	ENST00000502942.1	NA	protein_coding	intron_variant
ratio	UGT2B10	rs835309	rs7676472	4	69955944	A	G	0.48544	-0.148048	0.0184087	8.8206e-16	FLASHFM	0	NA	NA	0	A	0.5159	0.7738	0.6012	0.7252	0.6801		NA	NA	1.872	UGT2B7	12554	ENSG00000171234	ENST00000502942.1	NA	protein_coding	intron_variant
ratio	UGT2B10	rs835309	rs7663584	4	69956110	C	T	0.485437	-0.148043	0.0184086	8.83595e-16	FLASHFM	0	NA	NA	0	A	NA	NA	NA	NA	NA		NA	NA	0.356	UGT2B7	12554	ENSG00000171234	ENST00000502942.1	NA	protein_coding	intron_variant
ratio	UGT2B10	rs835309	rs6600878	4	69958336	G	A	0.485428	-0.14803	0.0184084	8.87653e-16	FLASHFM	0	NA	NA	0	G	0.5149	0.7731	0.6012	0.7252	0.6801		NA	NA	1.949	UGT2B7	12554	ENSG00000171234	ENST00000305231.7	YES	protein_coding	upstream_gene_variant
ratio	UGT2B10	rs835309	rs6600876	4	69956930	G	T	0.485429	-0.14803	0.0184084	8.87863e-16	FLASHFM	0	NA	NA	0	G	0.5149	0.7731	0.6002	0.7242	0.6801		NA	NA	0.638	UGT2B7	12554	ENSG00000171234	ENST00000502942.1	NA	protein_coding	intron_variant
ratio	UGT2B10	rs835309	rs6819757	4	69958664	T	C	0.485429	-0.14803	0.0184084	8.87863e-16	FLASHFM	0	NA	NA	0	A	NA	NA	NA	NA	NA		NA	NA	0.08	UGT2B7	12554	ENSG00000171234	ENST00000305231.7	YES	protein_coding	upstream_gene_variant
ratio	UGT2B10	rs835309	rs62296942	4	69959119	G	T	0.485429	-0.14803	0.0184084	8.87927e-16	FLASHFM	0	NA	NA	0	A	NA	NA	NA	NA	NA		NA	NA	2.929	UGT2B7	12554	ENSG00000171234	ENST00000305231.7	YES	protein_coding	upstream_gene_variant
ratio	UGT2B10	rs835309	rs7437039	4	69959476	T	C	0.485429	-0.148029	0.0184084	8.88036e-16	FLASHFM	0	NA	NA	0	A	NA	NA	NA	NA	NA		NA	NA	1.168	UGT2B7	12554	ENSG00000171234	ENST00000305231.7	YES	protein_coding	upstream_gene_variant
ratio	UGT2B10	rs835309	rs7439792	4	69959599	C	T	0.485429	-0.148029	0.0184084	8.88036e-16	FLASHFM	0	NA	NA	0	C	0.5149	0.7731	0.6012	0.7252	0.6801		NA	NA	0.194	UGT2B7	12554	ENSG00000171234	ENST00000305231.7	YES	protein_coding	upstream_gene_variant
ratio	UGT2B10	rs835309	rs59415892	4	69958909	A	G	0.485427	-0.148026	0.0184084	8.89804e-16	FLASHFM	0	NA	NA	0	A	0.5149	0.7731	0.6012	0.7252	0.6801		NA	NA	7.016	UGT2B7	12554	ENSG00000171234	ENST00000305231.7	YES	protein_coding	upstream_gene_variant
ratio	UGT2B10	rs835309	rs4327554	4	69986408	G	A	0.487439	-0.147852	0.0183874	8.916e-16	FLASHFM	0	NA	NA	0	G	0.5179	0.8026	0.546	0.7262	0.6873		NA	NA	4.045	RP13-644M16.1	NA	ENSG00000251284	ENST00000506559.2	YES	processed_pseudogene	upstream_gene_variant
ratio	UGT2B10	rs835309	rs6600896	4	69986718	G	A	0.487438	-0.147824	0.0183869	9.01026e-16	FLASHFM	0	NA	NA	0	C	NA	NA	NA	NA	NA		NA	NA	3.031	RP13-644M16.1	NA	ENSG00000251284	ENST00000506559.2	YES	processed_pseudogene	upstream_gene_variant
ratio	UGT2B10	rs835309	rs6600897	4	69987249	C	A	0.487428	-0.147814	0.0183857	9.01152e-16	FLASHFM	0	NA	NA	0	C	0.5179	0.8026	0.547	0.7262	0.6873		NA	NA	0.814	RP13-644M16.1	NA	ENSG00000251284	ENST00000506559.2	YES	processed_pseudogene	upstream_gene_variant
ratio	UGT2B10	rs835309	rs6600883	4	69960671	T	C	0.485764	-0.14786	0.0183915	9.01513e-16	FLASHFM	0	NA	NA	0	A	NA	NA	NA	NA	NA		NA	NA	1.226	UGT2B7	12554	ENSG00000171234	ENST00000305231.7	YES	protein_coding	upstream_gene_variant
ratio	UGT2B10	rs835309	rs11940220	4	69960940	C	T	0.485762	-0.14786	0.0183916	9.02025e-16	FLASHFM	0	NA	NA	0	C	0.5159	0.7731	0.6012	0.7262	0.6801		NA	NA	0.455	UGT2B7	12554	ENSG00000171234	ENST00000305231.7	YES	protein_coding	upstream_gene_variant
ratio	UGT2B10	rs835309	rs11940316	4	69961127	C	T	0.485762	-0.147853	0.0183915	9.04234e-16	FLASHFM	0	NA	NA	0	A	NA	NA	NA	NA	NA	PA166156655	NA	NA	0.307	UGT2B7	12554	ENSG00000171234	ENST00000305231.7	YES	protein_coding	upstream_gene_variant
ratio	UGT2B10	rs835309	rs7438135	4	69961339	A	G	0.485762	-0.147853	0.0183915	9.04234e-16	FLASHFM	0	NA	NA	0	A	0.5139	0.7731	0.6012	0.7252	0.6801	PA166156617	NA	NA	2.101	UGT2B7	12554	ENSG00000171234	ENST00000305231.7	YES	protein_coding	upstream_gene_variant
ratio	UGT2B10	rs835309	rs7662029	4	69961912	G	A	0.485762	-0.147853	0.0183915	9.04234e-16	FLASHFM	0	NA	NA	0	C	NA	NA	NA	NA	NA	PA166156621	NA	NA	0.228	UGT2B7	12554	ENSG00000171234	ENST00000305231.7	YES	protein_coding	upstream_gene_variant
ratio	UGT2B10	rs835309	rs7668258	4	69962078	C	T	0.485762	-0.147853	0.0183915	9.04234e-16	FLASHFM	0	NA	NA	0	A	NA	NA	NA	NA	NA	PA166156625	NA	NA	2.971	UGT2B7	12554	ENSG00000171234	ENST00000305231.7	YES	protein_coding	upstream_gene_variant
ratio	UGT2B10	rs835309	rs7439326	4	69964180	C	T	0.485762	-0.147853	0.0183915	9.04234e-16	FLASHFM	0	NA	NA	0	C	0.5149	0.7731	0.6012	0.7252	0.6801		NA	NA	5.504	UGT2B7	12554	ENSG00000171234	ENST00000305231.7	YES	protein_coding	intron_variant
ratio	UGT2B10	rs835309	rs7438244	4	69964209	G	A	0.485762	-0.147853	0.0183915	9.04234e-16	FLASHFM	0	NA	NA	0	C	NA	NA	NA	NA	NA		NA	NA	3.826	UGT2B7	12554	ENSG00000171234	ENST00000305231.7	YES	protein_coding	intron_variant
ratio	UGT2B10	rs835309	rs12506962	4	69966024	A	G	0.485762	-0.147853	0.0183915	9.04234e-16	FLASHFM	0	NA	NA	0	A	0.5139	0.7731	0.6012	0.7252	0.6801		NA	NA	3.372	UGT2B7	12554	ENSG00000171234	ENST00000305231.7	YES	protein_coding	intron_variant
ratio	UGT2B10	rs835309	rs4554144	4	69960555	T	C	0.48577	-0.14785	0.0183916	9.05622e-16	FLASHFM	0	NA	NA	0	T	0.5149	0.7731	0.6022	0.7252	0.6801	PA166156589	NA	NA	1.036	UGT2B7	12554	ENSG00000171234	ENST00000305231.7	YES	protein_coding	upstream_gene_variant
ratio	UGT2B10	rs835309	rs4632729	4	69946004	G	A	0.485271	-0.148252	0.01845	9.33058e-16	FLASHFM	0	NA	NA	0	G	0.5149	0.7738	0.6012	0.7242	0.6801		NA	NA	0.027	UGT2B7	12554	ENSG00000171234	ENST00000502942.1	NA	protein_coding	intron_variant
ratio	UGT2B10	rs835309	rs62296944	4	69960210	T	C	0.485522	-0.14753	0.0183916	1.04372e-15	FLASHFM	0	NA	NA	0	A	NA	NA	NA	NA	NA		NA	NA	0.956	UGT2B7	12554	ENSG00000171234	ENST00000305231.7	YES	protein_coding	upstream_gene_variant
ratio	UGT2B10	rs835309	rs62296936	4	69948621	G	A	0.485132	-0.147936	0.0184566	1.0984e-15	FLASHFM	0	NA	NA	0	C	NA	NA	NA	NA	NA		NA	NA	2.621	UGT2B7	12554	ENSG00000171234	ENST00000502942.1	NA	protein_coding	intron_variant
ratio	UGT2B10	rs835309	rs62296935	4	69948596	G	A	0.485107	-0.147767	0.018457	1.18489e-15	FLASHFM	0	NA	NA	0	C	NA	NA	NA	NA	NA		NA	NA	3.767	UGT2B7	12554	ENSG00000171234	ENST00000502942.1	NA	protein_coding	intron_variant
ratio	UGT2B10	rs835309	rs11933459	4	69981763	G	A	0.487698	-0.147273	0.0184016	1.21162e-15	FLASHFM	0	NA	NA	0	G	0.5179	0.8018	0.547	0.7262	0.6873		NA	NA	2.544	UGT2B7	12554	ENSG00000171234	ENST00000305231.7	YES	protein_coding	downstream_gene_variant
ratio	UGT2B10	rs835309	rs11936822	4	69979947	T	C	0.487701	-0.147248	0.0184002	1.21893e-15	FLASHFM	0	NA	NA	0	T	0.5169	0.8026	0.546	0.7272	0.6873		NA	NA	1.244	UGT2B7	12554	ENSG00000171234	ENST00000305231.7	YES	protein_coding	downstream_gene_variant
ratio	UGT2B10	rs835309	rs7685151	4	69979773	T	C	0.487703	-0.147244	0.0184003	1.22162e-15	FLASHFM	0	NA	NA	0	T	0.5169	0.8026	0.546	0.7272	0.6873		NA	NA	0.107	UGT2B7	12554	ENSG00000171234	ENST00000305231.7	YES	protein_coding	downstream_gene_variant
ratio	UGT2B10	rs835309	rs6600895	4	69983412	C	T	0.487723	-0.147235	0.0183998	1.22432e-15	FLASHFM	0	NA	NA	0	A	NA	NA	NA	NA	NA		NA	NA	0.125	UGT2B7	12554	ENSG00000171234	ENST00000305231.7	YES	protein_coding	downstream_gene_variant
ratio	UGT2B10	rs835309	rs7674851	4	69946831	G	A	0.485081	-0.147686	0.0184587	1.23524e-15	FLASHFM	0	NA	NA	0	C	NA	NA	NA	NA	NA		NA	NA	1.339	UGT2B7	12554	ENSG00000171234	ENST00000502942.1	NA	protein_coding	intron_variant
ratio	UGT2B10	rs835309	rs11249526	4	69946652	T	G	0.485104	-0.147694	0.0184601	1.23686e-15	FLASHFM	0	NA	NA	0	T	0.5169	0.7731	0.6012	0.7252	0.6801		NA	NA	1.114	UGT2B7	12554	ENSG00000171234	ENST00000502942.1	NA	protein_coding	intron_variant
ratio	UGT2B10	rs835309	rs7680709	4	69947463	G	A	0.485074	-0.147669	0.0184579	1.24063e-15	FLASHFM	0	NA	NA	0	G	0.5149	0.7731	0.6012	0.7252	0.6801		NA	NA	0.219	UGT2B7	12554	ENSG00000171234	ENST00000502942.1	NA	protein_coding	intron_variant
ratio	UGT2B10	rs835309	rs11249523	4	69946343	T	G	0.485121	-0.147677	0.0184599	1.24514e-15	FLASHFM	0	NA	NA	0	A	NA	NA	NA	NA	NA		NA	NA	2.384	UGT2B7	12554	ENSG00000171234	ENST00000502942.1	NA	protein_coding	intron_variant
ratio	UGT2B10	rs835309	rs7679550	4	69946905	G	A	0.485199	-0.147609	0.018452	1.2481e-15	FLASHFM	0	NA	NA	0	G	0.5149	0.7731	0.6012	0.7262	0.6801		NA	NA	0.263	UGT2B7	12554	ENSG00000171234	ENST00000502942.1	NA	protein_coding	intron_variant
ratio	UGT2B10	rs835309	rs4478248	4	69947216	G	A	0.485098	-0.147647	0.0184578	1.25261e-15	FLASHFM	0	NA	NA	0	G	0.5149	0.7731	0.6012	0.7252	0.6801		NA	NA	8.13	UGT2B7	12554	ENSG00000171234	ENST00000502942.1	NA	protein_coding	intron_variant
ratio	UGT2B10	rs835309	rs11249524	4	69946371	C	T	0.485113	-0.147644	0.0184596	1.26233e-15	FLASHFM	0	NA	NA	0	C	0.5149	0.7731	0.6012	0.7252	0.6801		NA	NA	3.647	UGT2B7	12554	ENSG00000171234	ENST00000502942.1	NA	protein_coding	intron_variant
ratio	UGT2B10	rs835309	rs12643840	4	69947963	G	A	0.485096	-0.147616	0.0184574	1.26803e-15	FLASHFM	0	NA	NA	0	G	0.5139	0.7731	0.6012	0.7252	0.6801		NA	NA	3.51	UGT2B7	12554	ENSG00000171234	ENST00000502942.1	NA	protein_coding	intron_variant
ratio	UGT2B10	rs835309	rs6600893	4	69978901	C	T	0.488059	-0.146946	0.0183851	1.32057e-15	FLASHFM	0	NA	NA	0	C	0.5169	0.8018	0.546	0.7262	0.6873	PA166156605	NA	NA	2.171	UGT2B7	12554	ENSG00000171234	ENST00000305231.7	YES	protein_coding	downstream_gene_variant
ratio	UGT2B10	rs835309	rs6851533	4	69978750	C	T	0.488059	-0.146946	0.0183852	1.32074e-15	FLASHFM	0	NA	NA	0	A	NA	NA	NA	NA	NA	PA166180071	NA	NA	4.368	UGT2B7	12554	ENSG00000171234	ENST00000305231.7	YES	protein_coding	downstream_gene_variant
ratio	UGT2B10	rs835309	rs4540108	4	69949332	T	C	0.485237	-0.146979	0.0184414	1.58632e-15	FLASHFM	0	NA	NA	0	A	NA	NA	NA	NA	NA		NA	NA	1.195	UGT2B7	12554	ENSG00000171234	ENST00000502942.1	NA	protein_coding	intron_variant
ratio	UGT2B10	rs835309	rs4522933	4	69949498	G	A	0.485253	-0.146939	0.0184408	1.61115e-15	FLASHFM	0	NA	NA	0	G	0.5149	0.7731	0.6012	0.7242	0.6801		NA	NA	0.013	UGT2B7	12554	ENSG00000171234	ENST00000502942.1	NA	protein_coding	intron_variant
ratio	UGT2B10	rs835309	rs4640729	4	69949360	G	A	0.485244	-0.146945	0.0184417	1.61117e-15	FLASHFM	0	NA	NA	0	C	NA	NA	NA	NA	NA		NA	NA	2.891	UGT2B7	12554	ENSG00000171234	ENST00000502942.1	NA	protein_coding	intron_variant
ratio	UGT2B10	rs835309	rs7658752	4	69978068	A	G	0.488488	-0.146728	0.0184189	1.63634e-15	FLASHFM	0	NA	NA	0	A	0.5179	0.8018	0.5644	0.7262	0.6873		NA	NA	0.156	UGT2B7	12554	ENSG00000171234	ENST00000305231.7	YES	protein_coding	intron_variant
ratio	UGT2B10	rs835309	rs4535394	4	69988453	C	T	0.480097	-0.145844	0.0183407	1.83579e-15	FLASHFM	0	NA	NA	0	A	NA	NA	NA	NA	NA		NA	NA	4.593	RP13-644M16.1	NA	ENSG00000251284	ENST00000506559.2	YES	processed_pseudogene	upstream_gene_variant
ratio	UGT2B10	rs835309	rs11938761	4	69949710	C	T	0.484552	-0.146027	0.0184538	2.50992e-15	FLASHFM	0	NA	NA	0	C	0.5159	0.7731	0.6012	0.7252	0.6816		NA	NA	3.63	UGT2B7	12554	ENSG00000171234	ENST00000502942.1	NA	protein_coding	intron_variant
ratio	UGT2B10	rs835309	rs6600868	4	69941641	G	A	0.386076	-0.135816	0.0193252	2.09664e-12	FLASHFM	0	NA	NA	0	C	NA	NA	NA	NA	NA		NA	NA	0.264	UGT2B7	12554	ENSG00000171234	ENST00000502942.1	NA	protein_coding	intron_variant
ratio	UGT2B10	rs835309	rs6850053	4	69920261	C	T	0.388599	-0.133674	0.0190633	2.34751e-12	FLASHFM	0	NA	NA	0	A	NA	NA	NA	NA	NA		NA	NA	1.608	UGT2B7	12554	ENSG00000171234	ENST00000502942.1	NA	protein_coding	intron_variant
ratio	UGT2B10	rs835309	rs4607293	4	69911432	C	T	0.391016	0.133231	0.0190607	2.75221e-12	FLASHFM	0	NA	NA	0	C	0.6004	0.2731	0.5706	0.3929	0.5893		NA	NA	3.551	RP11-813N20.3	NA	ENSG00000250919	ENST00000508672.1	YES	unprocessed_pseudogene	downstream_gene_variant
ratio	UGT2B10	rs835309	rs4518318	4	69911197	T	C	0.390942	0.132665	0.0190627	3.41746e-12	FLASHFM	0	NA	NA	0	T	0.6004	0.2731	0.5706	0.3929	0.5893		NA	NA	1.577	RP11-813N20.3	NA	ENSG00000250919	ENST00000508672.1	YES	unprocessed_pseudogene	downstream_gene_variant
ratio	UGT2B10	rs835309	rs6422321	4	69910629	G	A	0.390923	0.132678	0.0190657	3.42695e-12	FLASHFM	0	NA	NA	0	G	0.6004	0.2731	0.5706	0.3929	0.5893		NA	NA	2.571	RP11-813N20.3	NA	ENSG00000250919	ENST00000508672.1	YES	unprocessed_pseudogene	downstream_gene_variant
ratio	UGT2B10	rs835309	rs57386454	4	69918686	T	G	0.390759	-0.131981	0.0190103	3.84974e-12	FLASHFM	0	NA	NA	0	A	NA	NA	NA	NA	NA		NA	NA	0.912	UGT2B7	12554	ENSG00000171234	ENST00000502942.1	NA	protein_coding	intron_variant
ratio	UGT2B10	rs835309	rs9715099	4	69918987	A	G	0.390757	-0.131981	0.0190108	3.85459e-12	FLASHFM	0	NA	NA	0	A	0.3996	0.7368	0.4315	0.6032	0.4107		NA	NA	0.589	UGT2B7	12554	ENSG00000171234	ENST00000502942.1	NA	protein_coding	intron_variant
ratio	UGT2B10	rs835309	rs10021748	4	69917872	G	A	0.390822	-0.132011	0.0190161	3.86522e-12	FLASHFM	0	NA	NA	0	G	0.3996	0.7352	0.4325	0.6032	0.4107		NA	NA	1.695	UGT2B7	12554	ENSG00000171234	ENST00000502942.1	NA	protein_coding	intron_variant
ratio	UGT2B10	rs835309	rs4272075	4	70269936	A	G	0.278743	-0.140376	0.0202244	3.89526e-12	FLASHFM	0	NA	NA	0	A	0.7247	0.6611	0.7802	0.6062	0.7133		NA	NA	0.832	RP11-790I12.2	NA	ENSG00000249956	ENST00000514441.1	YES	processed_pseudogene	upstream_gene_variant
ratio	UGT2B10	rs835309	rs7435274	4	69915999	C	A	0.389792	-0.131519	0.01895	3.91214e-12	FLASHFM	0	NA	NA	0	C	0.3996	0.7254	0.4294	0.6071	0.4107		NA	NA	0.005	UGT2B7	12554	ENSG00000171234	ENST00000502942.1	NA	protein_coding	upstream_gene_variant
ratio	UGT2B10	rs835309	rs72851348	4	69920023	G	A	0.39032	-0.13227	0.0190639	3.96993e-12	FLASHFM	0	NA	NA	0	G	0.3996	0.7443	0.4315	0.6032	0.4107		NA	NA	1.497	UGT2B7	12554	ENSG00000171234	ENST00000502942.1	NA	protein_coding	intron_variant
ratio	UGT2B10	rs835309	rs4377650	4	69917073	T	C	0.3907	-0.131496	0.0190101	4.60831e-12	FLASHFM	0	NA	NA	0	T	0.3996	0.7352	0.4294	0.6071	0.4107		NA	NA	1.493	UGT2B7	12554	ENSG00000171234	ENST00000502942.1	NA	protein_coding	upstream_gene_variant
ratio	UGT2B10	rs835309	rs10012607	4	69914584	C	T	0.389065	-0.130863	0.0189333	4.78488e-12	FLASHFM	0	NA	NA	0	A	NA	NA	NA	NA	NA		NA	NA	1.552	RP11-813N20.3	NA	ENSG00000250919	ENST00000508672.1	YES	unprocessed_pseudogene	downstream_gene_variant
ratio	UGT2B10	rs835309	rs10012240	4	69914237	C	T	0.389024	-0.131001	0.0189597	4.86648e-12	FLASHFM	0	NA	NA	0	A	NA	NA	NA	NA	NA		NA	NA	4.645	RP11-813N20.3	NA	ENSG00000250919	ENST00000508672.1	YES	unprocessed_pseudogene	downstream_gene_variant
ratio	UGT2B10	rs835309	rs10012215	4	69914166	C	T	0.389049	-0.130967	0.0189618	4.95451e-12	FLASHFM	0	NA	NA	0	A	NA	NA	NA	NA	NA		NA	NA	0.183	RP11-813N20.3	NA	ENSG00000250919	ENST00000508672.1	YES	unprocessed_pseudogene	downstream_gene_variant
ratio	UGT2B10	rs835309	rs7438808	4	69916384	T	G	0.389806	-0.130788	0.0189524	5.16809e-12	FLASHFM	0	NA	NA	0	T	0.3996	0.7262	0.4305	0.6071	0.4107		NA	NA	0.169	UGT2B7	12554	ENSG00000171234	ENST00000502942.1	NA	protein_coding	upstream_gene_variant
ratio	UGT2B10	rs835309	rs4422474	4	69917040	A	G	0.389979	-0.130638	0.0189814	5.8839e-12	FLASHFM	0	NA	NA	0	A	0.3996	0.7186	0.4294	0.6071	0.4078		NA	NA	1.169	UGT2B7	12554	ENSG00000171234	ENST00000502942.1	NA	protein_coding	upstream_gene_variant
ratio	UGT2B10	rs835309	rs7666894	4	69944498	C	T	0.389833	-0.131809	0.0191654	6.09242e-12	FLASHFM	0	NA	NA	0	A	NA	NA	NA	NA	NA		NA	NA	3.617	UGT2B7	12554	ENSG00000171234	ENST00000502942.1	NA	protein_coding	intron_variant
ratio	UGT2B10	rs835309	rs2736508	4	70288596	A	G	0.274062	-0.138905	0.0202112	6.30219e-12	FLASHFM	0	NA	NA	0	A	0.7256	0.7436	0.7802	0.6032	0.7205		NA	NA	1.183	RP11-790I12.2	NA	ENSG00000249956	ENST00000514441.1	YES	processed_pseudogene	splice_polypyrimidine_tract_variant,intron_variant,non_coding_transcript_variant
ratio	UGT2B10	rs835309	rs4694599	4	69936576	T	C	0.389495	-0.131275	0.0191687	7.46715e-12	FLASHFM	0	NA	NA	0	T	0.3956	0.7587	0.4192	0.6012	0.3833		NA	NA	2.967	RP13-644M16.5	NA	ENSG00000248763	ENST00000507775.2	YES	unprocessed_pseudogene	downstream_gene_variant
ratio	UGT2B10	rs835309	rs4583828	4	69922387	T	C	0.388631	-0.130843	0.0191201	7.74185e-12	FLASHFM	0	NA	NA	0	G	NA	NA	NA	NA	NA		NA	NA	1.715	UGT2B7	12554	ENSG00000171234	ENST00000502942.1	NA	protein_coding	intron_variant
ratio	UGT2B10	rs835309	rs4235113	4	69922457	C	T	0.388592	-0.130779	0.0191188	7.90002e-12	FLASHFM	0	NA	NA	0	A	NA	NA	NA	NA	NA		NA	NA	4.765	UGT2B7	12554	ENSG00000171234	ENST00000502942.1	NA	protein_coding	intron_variant
ratio	UGT2B10	rs835309	rs6600865	4	69923622	C	T	0.388642	-0.130773	0.0191184	7.90867e-12	FLASHFM	0	NA	NA	0	C	0.3966	0.7443	0.4305	0.6032	0.4063		NA	NA	4.321	UGT2B7	12554	ENSG00000171234	ENST00000502942.1	NA	protein_coding	intron_variant
ratio	UGT2B10	rs835309	rs4481286	4	69922349	C	A	0.388608	-0.130743	0.0191192	8.01269e-12	FLASHFM	0	NA	NA	0	C	0.3966	0.7443	0.4315	0.6032	0.4063		NA	NA	6.664	UGT2B7	12554	ENSG00000171234	ENST00000502942.1	NA	protein_coding	intron_variant
ratio	UGT2B10	rs835309	rs2736505	4	70288981	T	C	0.273928	-0.138145	0.0202078	8.12889e-12	FLASHFM	0	NA	NA	0	A	NA	NA	NA	NA	NA		NA	NA	1.363	RP11-790I12.2	NA	ENSG00000249956	ENST00000514441.1	YES	processed_pseudogene	downstream_gene_variant
ratio	UGT2B10	rs835309	rs4694211	4	70288388	A	G	0.273963	-0.138077	0.0202066	8.29997e-12	FLASHFM	0	NA	NA	0	A	0.7256	0.7474	0.7802	0.6052	0.719		NA	NA	0.363	RP11-790I12.2	NA	ENSG00000249956	ENST00000514441.1	YES	processed_pseudogene	intron_variant,non_coding_transcript_variant
ratio	UGT2B10	rs835309	rs62307187	4	70277217	C	T	0.273927	-0.138679	0.0203305	9.02714e-12	FLASHFM	0	NA	NA	0	A	NA	NA	NA	NA	NA		NA	NA	4.792	RP11-790I12.2	NA	ENSG00000249956	ENST00000514441.1	YES	processed_pseudogene	intron_variant,non_coding_transcript_variant
ratio	UGT2B10	rs835309	rs12645349	4	70290834	A	G	0.270312	0.138186	0.0202635	9.14026e-12	FLASHFM	0	NA	NA	0	A	0.2744	0.2118	0.2198	0.3978	0.2795		NA	NA	0.956	RP11-790I12.2	NA	ENSG00000249956	ENST00000514441.1	YES	processed_pseudogene	downstream_gene_variant
ratio	UGT2B10	rs835309	rs2736509	4	70287303	T	G	0.273993	-0.137887	0.0202251	9.2552e-12	FLASHFM	0	NA	NA	0	T	0.7256	0.7466	0.7802	0.6052	0.719		NA	NA	1.099	RP11-790I12.2	NA	ENSG00000249956	ENST00000514441.1	YES	processed_pseudogene	intron_variant,non_coding_transcript_variant
ratio	UGT2B10	rs835309	rs3922514	4	69926623	T	C	0.389122	-0.130351	0.0191335	9.57823e-12	FLASHFM	0	NA	NA	0	G	NA	NA	NA	NA	NA		NA	NA	1.484	UGT2B7	12554	ENSG00000171234	ENST00000502942.1	NA	protein_coding	intron_variant
ratio	UGT2B10	rs835309	rs10007427	4	70286328	T	C	0.270184	0.137381	0.0202368	1.13149e-11	FLASHFM	0	NA	NA	0	T	0.2744	0.211	0.2168	0.377	0.2666		NA	NA	1.664	RP11-790I12.2	NA	ENSG00000249956	ENST00000514441.1	YES	processed_pseudogene	intron_variant,non_coding_transcript_variant
ratio	UGT2B10	rs835309	rs28775401	4	69926717	T	C	0.388145	-0.130098	0.0191709	1.15117e-11	FLASHFM	0	NA	NA	0	A	NA	NA	NA	NA	NA		NA	NA	3.013	UGT2B7	12554	ENSG00000171234	ENST00000502942.1	NA	protein_coding	intron_variant
ratio	UGT2B10	rs835309	rs2736504	4	70289020	A	G	0.270404	0.137077	0.0202182	1.20249e-11	FLASHFM	0	NA	NA	0	A	0.2744	0.2118	0.2188	0.3958	0.2795		NA	NA	0.816	RP11-790I12.2	NA	ENSG00000249956	ENST00000514441.1	YES	processed_pseudogene	downstream_gene_variant
ratio	UGT2B10	rs835309	rs28540475	4	70293932	G	A	0.268998	0.137387	0.0203763	1.55711e-11	FLASHFM	0	NA	NA	0	G	0.2744	0.1967	0.2209	0.3978	0.2767		NA	NA	0.784	NA	NA	NA	NA	NA	NA	intergenic_variant
ratio	UGT2B10	rs835309	rs10213588	4	70299465	A	C	0.268663	0.137238	0.0204332	1.86233e-11	FLASHFM	0	NA	NA	0	A	0.2744	0.1974	0.2198	0.3978	0.2767		NA	NA	0.508	RP11-790I12.3	NA	ENSG00000250828	ENST00000502633.1	YES	unprocessed_pseudogene	upstream_gene_variant
ratio	UGT2B10	rs835309	rs6820511	4	70287072	C	T	0.269165	0.135888	0.020331	2.32801e-11	FLASHFM	0	NA	NA	0	C	0.2763	0.1982	0.2209	0.3948	0.2781		NA	NA	4.12	RP11-790I12.2	NA	ENSG00000249956	ENST00000514441.1	YES	processed_pseudogene	intron_variant,non_coding_transcript_variant
ratio	UGT2B10	rs835309	rs28441633	4	70287487	G	T	0.269192	0.13582	0.0203238	2.3442e-11	FLASHFM	0	NA	NA	0	G	0.2753	0.1982	0.2198	0.3948	0.2767		NA	NA	1.272	RP11-790I12.2	NA	ENSG00000249956	ENST00000514441.1	YES	processed_pseudogene	intron_variant,non_coding_transcript_variant
ratio	UGT2B10	rs835309	rs10011285	4	70290290	T	G	0.269081	0.13596	0.0203478	2.36022e-11	FLASHFM	0	NA	NA	0	T	0.2744	0.1982	0.2209	0.3978	0.2767		NA	NA	0.621	RP11-790I12.2	NA	ENSG00000249956	ENST00000514441.1	YES	processed_pseudogene	downstream_gene_variant
ratio	UGT2B10	rs835309	rs4105058	4	70279508	T	G	0.268951	0.136336	0.0204163	2.42551e-11	FLASHFM	0	NA	NA	0	A	NA	NA	NA	NA	NA		NA	NA	0.258	RP11-790I12.2	NA	ENSG00000249956	ENST00000514441.1	YES	processed_pseudogene	intron_variant,non_coding_transcript_variant
ratio	UGT2B10	rs835309	rs4694159	4	69934178	A	C	0.360037	-0.129403	0.019569	3.77475e-11	FLASHFM	0	NA	NA	0	A	0.3559	0.7103	0.41	0.6022	0.3501		NA	NA	0.571	RP13-644M16.5	NA	ENSG00000248763	ENST00000507775.2	YES	unprocessed_pseudogene	intron_variant,non_coding_transcript_variant
ratio	UGT2B10	rs835309	rs7657426	4	69945009	T	C	0.359994	-0.129444	0.0195759	3.78032e-11	FLASHFM	0	NA	NA	0	T	0.3559	0.7103	0.409	0.6002	0.3501		NA	NA	2.98	UGT2B7	12554	ENSG00000171234	ENST00000502942.1	NA	protein_coding	intron_variant
ratio	UGT2B10	rs835309	rs113506640	4	69942715	G	A	0.360187	-0.129367	0.0195642	3.7804e-11	FLASHFM	0	NA	NA	0	G	0.3559	0.7103	0.41	0.6012	0.3501		NA	NA	5.836	UGT2B7	12554	ENSG00000171234	ENST00000502942.1	NA	protein_coding	intron_variant
ratio	UGT2B10	rs835309	rs4694160	4	69934473	A	G	0.360036	-0.129381	0.019569	3.80399e-11	FLASHFM	0	NA	NA	0	A	0.3559	0.7103	0.41	0.6012	0.3501		NA	NA	2.574	RP13-644M16.5	NA	ENSG00000248763	ENST00000507775.2	YES	unprocessed_pseudogene	intron_variant,non_coding_transcript_variant
ratio	UGT2B10	rs835309	rs4694612	4	69945164	C	T	0.359987	-0.129433	0.0195769	3.8043e-11	FLASHFM	0	NA	NA	0	A	NA	NA	NA	NA	NA		NA	NA	3.097	UGT2B7	12554	ENSG00000171234	ENST00000502942.1	NA	protein_coding	intron_variant
ratio	UGT2B10	rs835309	rs4694597	4	69934361	A	G	0.359884	-0.12944	0.0195781	3.8055e-11	FLASHFM	0	NA	NA	0	A	0.3559	0.7103	0.41	0.6012	0.3501		NA	NA	1.252	RP13-644M16.5	NA	ENSG00000248763	ENST00000507775.2	YES	unprocessed_pseudogene	intron_variant,non_coding_transcript_variant
ratio	UGT2B10	rs835309	rs58496756	4	69937788	C	T	0.359783	-0.129429	0.0195767	3.80771e-11	FLASHFM	0	NA	NA	0	A	NA	NA	NA	NA	NA		NA	NA	2.23	RP13-644M16.5	NA	ENSG00000248763	ENST00000507775.2	YES	unprocessed_pseudogene	downstream_gene_variant
ratio	UGT2B10	rs835309	rs7442394	4	69942027	C	T	0.360183	-0.129337	0.019564	3.81858e-11	FLASHFM	0	NA	NA	0	C	0.3559	0.7103	0.41	0.6012	0.3501		NA	NA	3.366	UGT2B7	12554	ENSG00000171234	ENST00000502942.1	NA	protein_coding	intron_variant
ratio	UGT2B10	rs835309	rs113464712	4	69942291	A	C	0.360185	-0.129336	0.0195642	3.82104e-11	FLASHFM	0	NA	NA	0	A	0.3559	0.7103	0.41	0.6012	0.3501		NA	NA	1.414	UGT2B7	12554	ENSG00000171234	ENST00000502942.1	NA	protein_coding	intron_variant
ratio	UGT2B10	rs835309	rs7698430	4	69944615	T	C	0.360023	-0.129401	0.0195773	3.8501e-11	FLASHFM	0	NA	NA	0	G	NA	NA	NA	NA	NA		NA	NA	3.857	UGT2B7	12554	ENSG00000171234	ENST00000502942.1	NA	protein_coding	intron_variant
ratio	UGT2B10	rs835309	rs7680156	4	69944586	A	G	0.360023	-0.129401	0.0195774	3.85016e-11	FLASHFM	0	NA	NA	0	A	0.3559	0.7103	0.41	0.6012	0.3501		NA	NA	3.254	UGT2B7	12554	ENSG00000171234	ENST00000502942.1	NA	protein_coding	intron_variant
ratio	UGT2B10	rs835309	rs111746767	4	69943130	C	A	0.360122	-0.129321	0.0195664	3.86024e-11	FLASHFM	0	NA	NA	0	C	0.3559	0.7103	0.41	0.6012	0.3501		NA	NA	3.464	UGT2B7	12554	ENSG00000171234	ENST00000502942.1	NA	protein_coding	intron_variant
ratio	UGT2B10	rs835309	rs7692377	4	69943831	T	C	0.360121	-0.129319	0.0195664	3.86402e-11	FLASHFM	0	NA	NA	0	T	0.3559	0.7103	0.41	0.6012	0.3501		NA	NA	1.469	UGT2B7	12554	ENSG00000171234	ENST00000502942.1	NA	protein_coding	intron_variant
ratio	UGT2B10	rs835309	rs7673294	4	69943388	A	G	0.360123	-0.129315	0.0195663	3.86755e-11	FLASHFM	0	NA	NA	0	A	0.3588	0.7088	0.411	0.6012	0.3516		NA	NA	9.886	UGT2B7	12554	ENSG00000171234	ENST00000502942.1	NA	protein_coding	intron_variant
ratio	UGT2B10	rs835309	rs4694611	4	69945105	A	C	0.360024	-0.129395	0.0195805	3.88604e-11	FLASHFM	0	NA	NA	0	A	0.3559	0.711	0.411	0.6002	0.3501		NA	NA	1.566	UGT2B7	12554	ENSG00000171234	ENST00000502942.1	NA	protein_coding	intron_variant
ratio	UGT2B10	rs835309	rs61612343	4	69943965	A	G	0.36015	-0.129275	0.019568	3.93628e-11	FLASHFM	0	NA	NA	0	A	0.3559	0.7103	0.41	0.6012	0.3501		NA	NA	0.119	UGT2B7	12554	ENSG00000171234	ENST00000502942.1	NA	protein_coding	intron_variant
ratio	UGT2B10	rs835309	rs7659987	4	69944041	G	A	0.360147	-0.129272	0.019568	3.94152e-11	FLASHFM	0	NA	NA	0	G	0.3559	0.7103	0.41	0.6012	0.3501		NA	NA	1.543	UGT2B7	12554	ENSG00000171234	ENST00000502942.1	NA	protein_coding	intron_variant
ratio	UGT2B10	rs835309	rs7679418	4	69944251	A	G	0.360147	-0.129271	0.019568	3.94255e-11	FLASHFM	0	NA	NA	0	A	0.3559	0.7103	0.41	0.6012	0.3501		NA	NA	2.89	UGT2B7	12554	ENSG00000171234	ENST00000502942.1	NA	protein_coding	intron_variant
ratio	UGT2B10	rs835309	rs4694604	4	69938463	A	C	0.359824	-0.129253	0.0195755	4.03533e-11	FLASHFM	0	NA	NA	0	A	0.3559	0.7103	0.41	0.6012	0.3516		NA	NA	7.298	RP13-644M16.5	NA	ENSG00000248763	ENST00000507775.2	YES	unprocessed_pseudogene	downstream_gene_variant
ratio	UGT2B10	rs835309	rs7674600	4	69935332	C	T	0.359833	-0.129248	0.0195776	4.06045e-11	FLASHFM	0	NA	NA	0	C	0.3559	0.7103	0.41	0.6012	0.3501		NA	NA	3.993	RP13-644M16.5	NA	ENSG00000248763	ENST00000507775.2	YES	unprocessed_pseudogene	intron_variant,non_coding_transcript_variant
ratio	UGT2B10	rs835309	rs72501227	4	69935584	A	G	0.359821	-0.129238	0.0195767	4.06695e-11	FLASHFM	0	NA	NA	0	A	0.3569	0.7103	0.41	0.6012	0.3501		NA	NA	1.153	RP13-644M16.5	NA	ENSG00000248763	ENST00000507775.2	YES	unprocessed_pseudogene	non_coding_transcript_exon_variant
ratio	UGT2B10	rs835309	rs7674573	4	69935275	C	T	0.359827	-0.129241	0.0195772	4.06699e-11	FLASHFM	0	NA	NA	0	A	NA	NA	NA	NA	NA		NA	NA	8.867	RP13-644M16.5	NA	ENSG00000248763	ENST00000507775.2	YES	unprocessed_pseudogene	intron_variant,non_coding_transcript_variant
ratio	UGT2B10	rs835309	rs7659138	4	69935138	T	C	0.359835	-0.12922	0.0195754	4.08066e-11	FLASHFM	0	NA	NA	0	T	0.3569	0.7103	0.41	0.6022	0.3501		NA	NA	2.736	RP13-644M16.5	NA	ENSG00000248763	ENST00000507775.2	YES	unprocessed_pseudogene	intron_variant,non_coding_transcript_variant
ratio	UGT2B10	rs835309	rs7687336	4	69935115	A	G	0.359842	-0.129218	0.0195758	4.08607e-11	FLASHFM	0	NA	NA	0	A	0.3559	0.7103	0.41	0.6012	0.3501		NA	NA	4.002	RP13-644M16.5	NA	ENSG00000248763	ENST00000507775.2	YES	unprocessed_pseudogene	intron_variant,non_coding_transcript_variant
ratio	UGT2B10	rs835309	rs4694605	4	69938495	G	A	0.359825	-0.129219	0.019576	4.08785e-11	FLASHFM	0	NA	NA	0	G	0.3559	0.7103	0.41	0.6012	0.3501		NA	NA	5.65	RP13-644M16.5	NA	ENSG00000248763	ENST00000507775.2	YES	unprocessed_pseudogene	downstream_gene_variant
ratio	UGT2B10	rs835309	rs4400060	4	69936933	C	T	0.35983	-0.129214	0.0195755	4.08972e-11	FLASHFM	0	NA	NA	0	A	NA	NA	NA	NA	NA		NA	NA	5.54	RP13-644M16.5	NA	ENSG00000248763	ENST00000507775.2	YES	unprocessed_pseudogene	downstream_gene_variant
ratio	UGT2B10	rs835309	rs4400061	4	69936999	C	T	0.359831	-0.129208	0.0195752	4.09525e-11	FLASHFM	0	NA	NA	0	A	NA	NA	NA	NA	NA		NA	NA	0.3	RP13-644M16.5	NA	ENSG00000248763	ENST00000507775.2	YES	unprocessed_pseudogene	downstream_gene_variant
ratio	UGT2B10	rs835309	rs4611997	4	69939147	G	A	0.359833	-0.129206	0.0195751	4.09671e-11	FLASHFM	0	NA	NA	0	G	0.3559	0.7103	0.41	0.6012	0.3501		NA	NA	4.61	RP13-644M16.5	NA	ENSG00000248763	ENST00000507775.2	YES	unprocessed_pseudogene	downstream_gene_variant
ratio	UGT2B10	rs835309	rs4446390	4	69937046	A	G	0.359833	-0.129206	0.0195755	4.10004e-11	FLASHFM	0	NA	NA	0	A	0.3559	0.7103	0.41	0.6012	0.3501		NA	NA	3.974	RP13-644M16.5	NA	ENSG00000248763	ENST00000507775.2	YES	unprocessed_pseudogene	downstream_gene_variant
ratio	UGT2B10	rs835309	rs7434389	4	69937416	T	G	0.359835	-0.129198	0.0195752	4.10876e-11	FLASHFM	0	NA	NA	0	A	NA	NA	NA	NA	NA		NA	NA	6.624	RP13-644M16.5	NA	ENSG00000248763	ENST00000507775.2	YES	unprocessed_pseudogene	downstream_gene_variant
ratio	UGT2B10	rs835309	rs7687725	4	69937947	C	A	0.359813	-0.129191	0.0195766	4.13247e-11	FLASHFM	0	NA	NA	0	C	0.3559	0.7103	0.41	0.6012	0.3501		NA	NA	0.014	RP13-644M16.5	NA	ENSG00000248763	ENST00000507775.2	YES	unprocessed_pseudogene	downstream_gene_variant
ratio	UGT2B10	rs835309	rs7658748	4	69934937	T	C	0.359819	-0.129094	0.0195761	4.26699e-11	FLASHFM	0	NA	NA	0	A	NA	NA	NA	NA	NA		NA	NA	2.066	RP13-644M16.5	NA	ENSG00000248763	ENST00000507775.2	YES	unprocessed_pseudogene	intron_variant,non_coding_transcript_variant
ratio	UGT2B10	rs835309	rs60814050	4	69929488	T	G	0.360209	-0.128744	0.01954	4.43546e-11	FLASHFM	0	NA	NA	0	A	NA	NA	NA	NA	NA		NA	NA	2.139	RP13-644M16.5	NA	ENSG00000248763	ENST00000507775.2	YES	unprocessed_pseudogene	upstream_gene_variant
ratio	UGT2B10	rs835309	rs4412058	4	69939433	C	T	0.360151	-0.128872	0.0195648	4.48963e-11	FLASHFM	0	NA	NA	0	C	0.3569	0.7103	0.41	0.6012	0.3501		NA	NA	1.595	RP13-644M16.5	NA	ENSG00000248763	ENST00000507775.2	YES	unprocessed_pseudogene	downstream_gene_variant
ratio	UGT2B10	rs835309	rs4516791	4	69938120	A	G	0.359852	-0.128853	0.0195755	4.62975e-11	FLASHFM	0	NA	NA	0	A	0.3559	0.7103	0.41	0.6012	0.3501		NA	NA	2.898	RP13-644M16.5	NA	ENSG00000248763	ENST00000507775.2	YES	unprocessed_pseudogene	downstream_gene_variant
ratio	UGT2B10	rs835309	rs6600870	4	69941662	G	A	0.360056	-0.128769	0.0195645	4.64906e-11	FLASHFM	0	NA	NA	0	G	0.3559	0.7095	0.41	0.6012	0.3501		NA	NA	2.404	UGT2B7	12554	ENSG00000171234	ENST00000502942.1	NA	protein_coding	intron_variant
ratio	UGT2B10	rs835309	rs7441365	4	69941960	G	A	0.360059	-0.128767	0.0195646	4.65307e-11	FLASHFM	0	NA	NA	0	G	0.3559	0.7103	0.41	0.6012	0.3501		NA	NA	2.902	UGT2B7	12554	ENSG00000171234	ENST00000502942.1	NA	protein_coding	intron_variant
ratio	UGT2B10	rs835309	rs12648808	4	69941069	T	C	0.360068	-0.128772	0.0195655	4.65453e-11	FLASHFM	0	NA	NA	0	G	NA	NA	NA	NA	NA		NA	NA	1.91	UGT2B7	12554	ENSG00000171234	ENST00000502942.1	NA	protein_coding	intron_variant
ratio	UGT2B10	rs835309	rs72852416	4	69940803	G	T	0.360068	-0.128772	0.0195655	4.65538e-11	FLASHFM	0	NA	NA	0	A	NA	NA	NA	NA	NA		NA	NA	5.071	UGT2B7	12554	ENSG00000171234	ENST00000502942.1	NA	protein_coding	intron_variant
ratio	UGT2B10	rs835309	rs7654272	4	69939862	C	A	0.360173	-0.128759	0.0195648	4.66858e-11	FLASHFM	0	NA	NA	0	C	0.3569	0.7103	0.41	0.6012	0.3501		NA	NA	3.168	RP13-644M16.5	NA	ENSG00000248763	ENST00000507775.2	YES	unprocessed_pseudogene	downstream_gene_variant
ratio	UGT2B10	rs835309	rs6600867	4	69939875	G	A	0.360173	-0.128757	0.0195647	4.67016e-11	FLASHFM	0	NA	NA	0	C	NA	NA	NA	NA	NA		NA	NA	0.576	RP13-644M16.5	NA	ENSG00000248763	ENST00000507775.2	YES	unprocessed_pseudogene	downstream_gene_variant
ratio	UGT2B10	rs835309	rs7436912	4	69939795	T	G	0.360173	-0.128757	0.0195648	4.67148e-11	FLASHFM	0	NA	NA	0	T	0.3559	0.7103	0.41	0.6012	0.3501		NA	NA	2.895	RP13-644M16.5	NA	ENSG00000248763	ENST00000507775.2	YES	unprocessed_pseudogene	downstream_gene_variant
ratio	UGT2B10	rs835309	rs7662632	4	69927974	C	T	0.360298	-0.128454	0.0195293	4.78406e-11	FLASHFM	0	NA	NA	0	C	0.3579	0.708	0.4213	0.6032	0.3761		NA	NA	0.271	RP13-644M16.5	NA	ENSG00000248763	ENST00000507775.2	YES	unprocessed_pseudogene	upstream_gene_variant
ratio	UGT2B10	rs835309	rs7677996	4	69941191	T	C	0.36091	-0.128623	0.0195637	4.87917e-11	FLASHFM	0	NA	NA	0	T	0.3569	0.7103	0.409	0.6042	0.353		NA	NA	1.284	UGT2B7	12554	ENSG00000171234	ENST00000502942.1	NA	protein_coding	intron_variant
ratio	UGT2B10	rs835309	rs6849081	4	70010558	A	C	0.382172	-0.125903	0.0191563	4.95103e-11	FLASHFM	0	NA	NA	0	A	0.3877	0.4667	0.5041	0.7292	0.366		NA	NA	0.248	RP13-644M16.2	NA	ENSG00000251427	ENST00000514471.1	YES	unprocessed_pseudogene	non_coding_transcript_exon_variant
ratio	UGT2B10	rs835309	rs7439419	4	69934808	T	G	0.359958	-0.128424	0.0195713	5.31338e-11	FLASHFM	0	NA	NA	0	A	NA	NA	NA	NA	NA		NA	NA	2.077	RP13-644M16.5	NA	ENSG00000248763	ENST00000507775.2	YES	unprocessed_pseudogene	intron_variant,non_coding_transcript_variant
ratio	UGT2B10	rs835309	rs58039330	4	70015247	A	G	0.382103	-0.125808	0.0191791	5.39311e-11	FLASHFM	0	NA	NA	0	A	0.3877	0.4682	0.5041	0.7282	0.366		NA	NA	1.415	RP13-644M16.2	NA	ENSG00000251427	ENST00000514471.1	YES	unprocessed_pseudogene	downstream_gene_variant
ratio	UGT2B10	rs835309	rs12648830	4	69941154	A	C	0.344559	-0.128024	0.0195173	5.39773e-11	FLASHFM	0	NA	NA	0	A	0.3559	0.5098	0.41	0.6012	0.3329		NA	NA	0.228	UGT2B7	12554	ENSG00000171234	ENST00000502942.1	NA	protein_coding	intron_variant
ratio	UGT2B10	rs835309	rs58366569	4	70016344	T	C	0.382596	-0.12583	0.0191838	5.4108e-11	FLASHFM	0	NA	NA	0	A	NA	NA	NA	NA	NA		NA	NA	1.877	RP13-644M16.2	NA	ENSG00000251427	ENST00000514471.1	YES	unprocessed_pseudogene	downstream_gene_variant
ratio	UGT2B10	rs835309	rs72852450	4	69945422	C	T	0.356713	-0.128122	0.019562	5.77094e-11	FLASHFM	0	NA	NA	0	A	NA	NA	NA	NA	NA		NA	NA	0.526	UGT2B7	12554	ENSG00000171234	ENST00000502942.1	NA	protein_coding	intron_variant
ratio	UGT2B10	rs835309	rs7660021	4	69937861	T	G	0.358498	-0.128248	0.019632	6.46203e-11	FLASHFM	0	NA	NA	0	A	NA	NA	NA	NA	NA		NA	NA	1.872	RP13-644M16.5	NA	ENSG00000248763	ENST00000507775.2	YES	unprocessed_pseudogene	downstream_gene_variant
ratio	UGT2B10	rs835309	rs6600899	4	69998013	A	C	0.352795	-0.126644	0.0194514	7.47546e-11	FLASHFM	0	NA	NA	0	A	0.3648	0.3275	0.4632	0.7292	0.3401		NA	NA	0.278	RP13-644M16.3	NA	ENSG00000250100	ENST00000508057.2	YES	unprocessed_pseudogene	intron_variant,non_coding_transcript_variant
ratio	UGT2B10	rs835309	rs7687692	4	69937872	C	A	0.356397	-0.125849	0.0197136	1.72678e-10	FLASHFM	0	NA	NA	0	C	0.3559	0.7148	0.41	0.6012	0.3501		NA	NA	0.612	RP13-644M16.5	NA	ENSG00000248763	ENST00000507775.2	YES	unprocessed_pseudogene	downstream_gene_variant
ratio	UGT2B10	rs835309	rs4356975	4	69972463	T	C	0.35244	-0.12091	0.0194325	4.9077e-10	FLASHFM	0	NA	NA	0	A	NA	NA	NA	NA	NA	PA166156585	NA	NA	0.104	UGT2B7	12554	ENSG00000171234	ENST00000305231.7	YES	protein_coding	intron_variant
ratio	UGT2B10	rs835309	rs142972501	4	69981142	T	C	0.354238	-0.118615	0.0194459	1.06255e-09	FLASHFM	0	NA	NA	0	G	0	0.0567	0	0	0.0014		NA	NA	0.748	UGT2B7	12554	ENSG00000171234	ENST00000305231.7	YES	protein_coding	downstream_gene_variant
ratio	UGT2B10	rs835309	rs6600900	4	70013537	A	G	0.344965	-0.113296	0.0190293	2.62055e-09	FLASHFM	0	NA	NA	0	A	0.3797	0.5106	0.3875	0.3006	0.4914		NA	NA	2.301	RP13-644M16.2	NA	ENSG00000251427	ENST00000514471.1	YES	unprocessed_pseudogene	downstream_gene_variant
ratio	UGT2B10	rs835309	rs4348160	4	70017531	G	T	0.345209	-0.113311	0.0190453	2.68882e-09	FLASHFM	0	NA	NA	0	G	0.3797	0.5098	0.3937	0.3016	0.4914		NA	NA	3.405	RP13-644M16.2	NA	ENSG00000251427	ENST00000514471.1	YES	unprocessed_pseudogene	downstream_gene_variant
ratio	UGT2B10	rs835309	rs12503658	4	70023034	A	G	0.345849	-0.113224	0.0191105	3.12864e-09	FLASHFM	0	NA	NA	0	A	0.3787	0.5098	0.3885	0.3016	0.4914		NA	NA	1.292	NA	NA	NA	ENSR00001990836	NA	CTCF_binding_site	regulatory_region_variant
ratio	UGT2B10	rs835309	rs1817905	4	70314195	A	C	0.470199	0.103236	0.0183365	1.80126e-08	FLASHFM	0	NA	NA	0	A	0.4443	0.4894	0.5143	0.7351	0.4337		NA	NA	1.04	RP11-790I12.4	NA	ENSG00000249686	ENST00000510750.1	YES	unprocessed_pseudogene	upstream_gene_variant
ratio	UGT2B10	rs835309	rs4296737	4	69889790	T	C	0.339512	0.10942	0.019839	3.47962e-08	FLASHFM	0	NA	NA	0	A	NA	NA	NA	NA	NA		NA	NA	0.758	RP11-813N20.1	NA	ENSG00000251685	ENST00000505092.1	YES	unprocessed_pseudogene	upstream_gene_variant
ratio	UGT2B10	rs835309	rs6811878	4	69877596	T	G	0.36967	0.109514	0.0198953	3.70137e-08	FLASHFM	0	NA	NA	0	A	NA	NA	NA	NA	NA		NA	NA	0.742	RP11-813N20.1	NA	ENSG00000251685	ENST00000505092.1	YES	unprocessed_pseudogene	intron_variant,non_coding_transcript_variant
ratio	UGT2B10	rs835309	rs28435432	4	69878113	C	A	0.370098	0.109079	0.019904	4.24655e-08	FLASHFM	0	NA	NA	0	C	0.6292	0.1415	0.5695	0.1468	0.3559		NA	NA	0.57	RP11-813N20.1	NA	ENSG00000251685	ENST00000505092.1	YES	unprocessed_pseudogene	intron_variant,non_coding_transcript_variant
ratio	UGT2B10	rs835309	rs34556519	4	69967379	A	G	0.298223	-0.109987	0.0201259	4.63011e-08	FLASHFM	0	NA	NA	0	A	0.3191	0.5454	0.3374	0.4812	0.5591		NA	NA	0.942	UGT2B7	12554	ENSG00000171234	ENST00000305231.7	YES	protein_coding	intron_variant
ratio	UGT2B10	rs835309	rs13134414	4	69892176	T	G	0.357926	0.108838	0.0201254	6.37425e-08	FLASHFM	0	NA	NA	0	C	NA	NA	NA	NA	NA		NA	NA	1.707	RP11-813N20.3	NA	ENSG00000250919	ENST00000508672.1	YES	unprocessed_pseudogene	upstream_gene_variant
ratio	UGT2B10	rs835309	rs4498197	4	69904448	C	T	0.35886	0.107794	0.0201315	8.57952e-08	FLASHFM	0	NA	NA	0	C	0.6372	0.1392	0.5726	0.3095	0.3818		NA	NA	0.735	RP11-813N20.3	NA	ENSG00000250919	ENST00000508672.1	YES	unprocessed_pseudogene	intron_variant,non_coding_transcript_variant
ratio	UGT2B10	rs835309	rs2642858	4	70319397	G	A	0.43701	0.098663	0.0184656	9.13902e-08	FLASHFM	0	NA	NA	0	G	0.4085	0.4917	0.5102	0.7351	0.4179		NA	NA	2.238	RP11-790I12.4	NA	ENSG00000249686	ENST00000510750.1	YES	unprocessed_pseudogene	downstream_gene_variant
ratio	UGT2B10	rs835309	rs4576082	4	69883503	G	A	0.357945	0.107222	0.0201543	1.03742e-07	FLASHFM	0	NA	NA	0	G	0.6352	0.1384	0.5746	0.3105	0.3818		NA	NA	4.161	RP11-813N20.1	NA	ENSG00000251685	ENST00000505092.1	YES	unprocessed_pseudogene	intron_variant,non_coding_transcript_variant
ratio	UGT2B10	rs835309	rs13127087	4	69861116	T	G	0.368463	0.106034	0.0199333	1.04077e-07	FLASHFM	0	NA	NA	0	C	NA	NA	NA	NA	NA		NA	NA	1.564	RP11-468N14.11	NA	ENSG00000250277	ENST00000509604.2	YES	processed_pseudogene	downstream_gene_variant
ratio	UGT2B10	rs835309	rs1826682	4	70315446	C	T	0.433704	0.098219	0.0184959	1.0943e-07	FLASHFM	0	NA	NA	0	A	NA	NA	NA	NA	NA		NA	NA	4.987	RP11-790I12.4	NA	ENSG00000249686	ENST00000510750.1	YES	unprocessed_pseudogene	upstream_gene_variant
ratio	UGT2B10	rs835309	rs1845550	4	70317714	G	A	0.433738	0.0980354	0.0184878	1.14104e-07	FLASHFM	0	NA	NA	0	C	NA	NA	NA	NA	NA		NA	NA	6.394	RP11-790I12.4	NA	ENSG00000249686	ENST00000510750.1	YES	unprocessed_pseudogene	downstream_gene_variant
ratio	UGT2B10	rs835309	rs1902929	4	69879508	T	C	0.357573	0.106692	0.0201301	1.15725e-07	FLASHFM	0	NA	NA	0	T	0.6362	0.1422	0.5757	0.3085	0.3847		NA	NA	1.122	RP11-813N20.1	NA	ENSG00000251685	ENST00000505092.1	YES	unprocessed_pseudogene	intron_variant,non_coding_transcript_variant
ratio	UGT2B10	rs835309	rs13130304	4	69858552	C	T	0.3688	0.105538	0.0199328	1.19209e-07	FLASHFM	0	NA	NA	0	C	0.6292	0.1445	0.5654	0.1458	0.3545		NA	NA	1.572	RP11-468N14.12	NA	ENSG00000249735	ENST00000503544.1	YES	unprocessed_pseudogene	upstream_gene_variant
ratio	UGT2B10	rs835309	rs2642859	4	70320529	A	G	0.437467	0.0972492	0.0184383	1.33258e-07	FLASHFM	0	NA	NA	0	A	0.4085	0.5091	0.5102	0.7351	0.415		NA	NA	0.906	RP11-790I12.4	NA	ENSG00000249686	ENST00000510750.1	YES	unprocessed_pseudogene	downstream_gene_variant
ratio	UGT2B10	rs835309	rs4516790	4	69909788	T	C	0.349654	0.106794	0.0202487	1.3341e-07	FLASHFM	0	NA	NA	0	T	0.6402	0.143	0.6053	0.3492	0.3876		NA	NA	0.017	RP11-813N20.3	NA	ENSG00000250919	ENST00000508672.1	YES	unprocessed_pseudogene	intron_variant,non_coding_transcript_variant
ratio	UGT2B10	rs835309	rs2736475	4	70320605	T	C	0.437474	0.097212	0.0184372	1.34498e-07	FLASHFM	0	NA	NA	0	A	NA	NA	NA	NA	NA		NA	NA	1.391	RP11-790I12.4	NA	ENSG00000249686	ENST00000510750.1	YES	unprocessed_pseudogene	downstream_gene_variant
ratio	UGT2B10	rs835309	rs140589749	4	69918624	T	G	0.165123	-0.130951	0.0249812	1.58867e-07	FLASHFM	0	NA	NA	0	T	0.1968	0.0749	0.1646	0.1627	0.1196		NA	NA	0.471	UGT2B7	12554	ENSG00000171234	ENST00000502942.1	NA	protein_coding	intron_variant
ratio	UGT2B10	rs835309	rs11935951	4	69917321	T	G	0.164946	-0.130764	0.0249702	1.63363e-07	FLASHFM	0	NA	NA	0	A	NA	NA	NA	NA	NA		NA	NA	13.02	UGT2B7	12554	ENSG00000171234	ENST00000502942.1	NA	protein_coding	splice_donor_variant
ratio	UGT2B10	rs835309	rs2736469	4	70323404	C	T	0.434849	0.0965095	0.0184362	1.65174e-07	FLASHFM	0	NA	NA	0	A	NA	NA	NA	NA	NA		NA	NA	0.237	NA	NA	NA	NA	NA	NA	intergenic_variant
ratio	UGT2B10	rs835309	rs2736474	4	70320643	C	A	0.434686	0.0958844	0.0184381	1.98925e-07	FLASHFM	0	NA	NA	0	C	0.4085	0.469	0.5102	0.7351	0.4135		NA	NA	1.793	RP11-790I12.4	NA	ENSG00000249686	ENST00000510750.1	YES	unprocessed_pseudogene	downstream_gene_variant
ratio	UGT2B10	rs835309	rs2736471	4	70322069	C	T	0.43468	0.0957434	0.0184338	2.05924e-07	FLASHFM	0	NA	NA	0	C	0.4085	0.469	0.5102	0.7351	0.4135		NA	NA	4.972	RP11-790I12.4	NA	ENSG00000249686	ENST00000510750.1	YES	unprocessed_pseudogene	downstream_gene_variant
ratio	UGT2B10	rs835309	rs115674975	4	69917016	T	C	0.159517	-0.131284	0.0255897	2.89189e-07	FLASHFM	0	NA	NA	0	T	0.1928	0.0212	0.1452	0	0.0893		NA	NA	1.365	UGT2B7	12554	ENSG00000171234	ENST00000502942.1	NA	protein_coding	upstream_gene_variant
ratio	UGT2B10	rs835309	rs2736450	4	70279407	G	A	0.428313	-0.0955061	0.0188851	4.25395e-07	FLASHFM	0	NA	NA	0	G	0.5686	0.3548	0.5174	0.4921	0.5086		NA	NA	3.338	RP11-790I12.2	NA	ENSG00000249956	ENST00000514441.1	YES	processed_pseudogene	intron_variant,non_coding_transcript_variant
ratio	UGT2B10	rs835309	rs2331563	4	69813152	A	C	0.370373	0.100179	0.0198863	4.71356e-07	FLASHFM	0	NA	NA	0	A	0.6322	0.1218	0.5112	0.1706	0.3919		NA	NA	1.646	UGT2A3	28528	ENSG00000135220	ENST00000251566.4	YES	protein_coding	intron_variant
ratio	UGT2B10	rs835309	rs8180362	4	70007162	A	G	0.218442	-0.112702	0.0223738	4.72341e-07	FLASHFM	0	NA	NA	0	A	0.2425	0.1241	0.2689	0.254	0.1542		NA	NA	0.837	RP13-644M16.2	NA	ENSG00000251427	ENST00000514471.1	YES	unprocessed_pseudogene	upstream_gene_variant
ratio	UGT2B10	rs835309	rs13144340	4	69815298	T	C	0.370331	0.100061	0.0198777	4.80849e-07	FLASHFM	0	NA	NA	0	T	0.6312	0.1233	0.5102	0.1706	0.3934		NA	NA	1.382	UGT2A3	28528	ENSG00000135220	ENST00000251566.4	YES	protein_coding	intron_variant
ratio	UGT2B10	rs835309	rs10084885	4	69815940	T	C	0.370537	0.0999589	0.0198846	4.98355e-07	FLASHFM	0	NA	NA	0	T	0.6312	0.1233	0.5112	0.1706	0.3934		NA	NA	4.203	UGT2A3	28528	ENSG00000135220	ENST00000251566.4	YES	protein_coding	intron_variant
ratio	UGT2B10	rs835309	rs1826684	4	70316005	A	G	0.42712	0.0927611	0.0184611	5.04269e-07	FLASHFM	0	NA	NA	0	A	0.4085	0.3283	0.5041	0.7351	0.3991		NA	NA	1.978	RP11-790I12.4	NA	ENSG00000249686	ENST00000510750.1	YES	unprocessed_pseudogene	intron_variant,non_coding_transcript_variant
ratio	UGT2B10	rs835309	rs2642836	4	70285583	A	C	0.428392	-0.0946409	0.018839	5.06896e-07	FLASHFM	0	NA	NA	0	A	0.5686	0.3548	0.5174	0.4921	0.5086		NA	NA	0.234	RP11-790I12.2	NA	ENSG00000249956	ENST00000514441.1	YES	processed_pseudogene	intron_variant,non_coding_transcript_variant
ratio	UGT2B10	rs835309	rs1494799	4	70317254	C	A	0.427344	0.0926632	0.0184546	5.13641e-07	FLASHFM	0	NA	NA	0	C	0.4076	0.3283	0.5102	0.7351	0.3991		NA	NA	10.02	RP11-790I12.4	NA	ENSG00000249686	ENST00000510750.1	YES	unprocessed_pseudogene	non_coding_transcript_exon_variant
ratio	UGT2B10	rs835309	rs2642839	4	70284745	C	T	0.428483	-0.0943823	0.0188469	5.50473e-07	FLASHFM	0	NA	NA	0	C	0.5616	0.3548	0.5153	0.4901	0.5029		NA	NA	10.74	RP11-790I12.2	NA	ENSG00000249956	ENST00000514441.1	YES	processed_pseudogene	non_coding_transcript_exon_variant
ratio	UGT2B10	rs835309	rs77598383	4	70009894	T	C	0.221595	-0.111029	0.0222998	6.39352e-07	FLASHFM	0	NA	NA	0	T	0.2425	0.1815	0.2679	0.254	0.1599		NA	NA	1.018	RP13-644M16.2	NA	ENSG00000251427	ENST00000514471.1	YES	unprocessed_pseudogene	upstream_gene_variant
ratio	UGT2B10	rs835309	rs7435529	4	70275332	G	A	0.427197	-0.0939796	0.0188985	6.59727e-07	FLASHFM	0	NA	NA	0	C	NA	NA	NA	NA	NA		NA	NA	0.394	RP11-790I12.2	NA	ENSG00000249956	ENST00000514441.1	YES	processed_pseudogene	intron_variant,non_coding_transcript_variant
ratio	UGT2B10	rs835309	rs77067925	4	70014748	G	A	0.16977	-0.123221	0.0248433	7.05179e-07	FLASHFM	0	NA	NA	0	G	0.1978	0.0401	0.1452	0.1746	0.0879		NA	NA	0.822	RP13-644M16.2	NA	ENSG00000251427	ENST00000514471.1	YES	unprocessed_pseudogene	downstream_gene_variant
ratio	UGT2B10	rs835309	rs114024927	4	69989529	G	A	0.164869	-0.123597	0.0249337	7.15814e-07	FLASHFM	0	NA	NA	0	G	0.1928	0.0749	0.1462	0.1806	0.0893		NA	NA	1.991	RP13-644M16.1	NA	ENSG00000251284	ENST00000506559.2	YES	processed_pseudogene	upstream_gene_variant
ratio	UGT2B10	rs835309	rs2642861	4	70321971	A	G	0.426594	0.0912773	0.0184834	7.87878e-07	FLASHFM	0	NA	NA	0	A	0.4076	0.3185	0.5102	0.7351	0.4006		NA	NA	1.929	RP11-790I12.4	NA	ENSG00000249686	ENST00000510750.1	YES	unprocessed_pseudogene	downstream_gene_variant
ratio	UGT2B10	rs835309	rs11249546	4	70324099	A	G	0.428105	0.0908717	0.0184173	8.05435e-07	FLASHFM	0	NA	NA	0	A	0.4076	0.3457	0.5102	0.7351	0.4006		NA	NA	3.815	NA	NA	NA	NA	NA	NA	intergenic_variant
ratio	UGT2B10	rs835309	rs6822259	4	70003963	C	T	0.172682	-0.120943	0.0245807	8.64363e-07	FLASHFM	0	NA	NA	0	C	0.1978	0.0991	0.1483	0.1766	0.0951	PA166156609	NA	NA	0.438	RP13-644M16.3	NA	ENSG00000250100	ENST00000508057.2	YES	unprocessed_pseudogene	downstream_gene_variant
ratio	UGT2B10	rs835309	rs6822302	4	70004023	C	T	0.172605	-0.120978	0.0245966	8.72102e-07	FLASHFM	0	NA	NA	0	C	0.1978	0.0991	0.1472	0.1766	0.0951		NA	NA	3.947	RP13-644M16.3	NA	ENSG00000250100	ENST00000508057.2	YES	unprocessed_pseudogene	downstream_gene_variant
ratio	UGT2B10	rs835309	rs2736470	4	70323011	A	G	0.427959	0.090092	0.0184162	9.98188e-07	FLASHFM	0	NA	NA	0	A	0.4076	0.3457	0.5102	0.7351	0.4006		NA	NA	0.923	NA	NA	NA	NA	NA	NA	intergenic_variant
ratio	UGT2B10	rs835309	rs6817121	4	70332708	A	G	0.428315	0.0901377	0.0184459	1.02587e-06	FLASHFM	0	NA	NA	0	A	0.4076	0.3374	0.5082	0.7351	0.4006		NA	NA	1.616	NA	NA	NA	NA	NA	NA	intergenic_variant
ratio	UGT2B10	rs835309	rs4463134	4	70333454	C	T	0.428319	0.0901343	0.0184458	1.02676e-06	FLASHFM	0	NA	NA	0	A	NA	NA	NA	NA	NA		NA	NA	2.084	NA	NA	NA	NA	NA	NA	intergenic_variant
ratio	UGT2B10	rs835309	rs116106871	4	70021884	T	C	0.172797	-0.120577	0.0246765	1.02744e-06	FLASHFM	0	NA	NA	0	T	0.1978	0.0998	0.1452	0.1746	0.0951		NA	NA	1.255	NA	NA	NA	NA	NA	NA	intergenic_variant
ratio	UGT2B10	rs835309	rs28365063	4	69962610	G	A	0.163141	-0.122302	0.0251002	1.10156e-06	FLASHFM	0	NA	NA	0	T	NA	NA	NA	NA	NA	PA166156677	tolerated(0.13)	benign(0.197)	8.232	UGT2B7	12554	ENSG00000171234	ENST00000305231.7	YES	protein_coding	missense_variant
ratio	UGT2B10	rs835309	rs8180195	4	70007193	T	C	0.195663	-0.114819	0.0236303	1.17981e-06	FLASHFM	0	NA	NA	0	G	NA	NA	NA	NA	NA		NA	NA	0.005	RP13-644M16.2	NA	ENSG00000251427	ENST00000514471.1	YES	unprocessed_pseudogene	upstream_gene_variant
ratio	UGT2B10	rs835309	rs2010468	4	70337231	T	C	0.428721	0.0888544	0.0184176	1.40402e-06	FLASHFM	0	NA	NA	0	G	NA	NA	NA	NA	NA		NA	NA	8.102	NA	NA	NA	NA	NA	NA	intergenic_variant
ratio	UGT2B10	rs835309	rs903446	4	70336501	G	A	0.428814	0.0884341	0.018391	1.5203e-06	FLASHFM	0	NA	NA	0	G	0.4076	0.3495	0.5082	0.7351	0.4006		NA	NA	4.666	NA	NA	NA	ENSR00001990865	NA	CTCF_binding_site	regulatory_region_variant
ratio	UGT2B10	rs835309	rs903445	4	70336334	C	A	0.428355	0.0882914	0.018435	1.6734e-06	FLASHFM	0	NA	NA	0	C	0.4085	0.3359	0.5082	0.7351	0.4006		NA	NA	5.789	NA	NA	NA	ENSR00001990865	NA	CTCF_binding_site	regulatory_region_variant
ratio	UGT2B10	rs835309	rs6835183	4	70008532	T	C	0.196108	-0.112097	0.0235713	1.97812e-06	FLASHFM	0	NA	NA	0	T	0.2097	0.1641	0.2587	0.254	0.1311		NA	NA	0.325	RP13-644M16.2	NA	ENSG00000251427	ENST00000514471.1	YES	unprocessed_pseudogene	upstream_gene_variant
ratio	UGT2B10	rs835309	rs4694728	4	70276753	A	G	0.423701	-0.0895832	0.0188543	2.02066e-06	FLASHFM	0	NA	NA	0	A	0.5686	0.4365	0.5061	0.4921	0.5144		NA	NA	0.532	RP11-790I12.2	NA	ENSG00000249956	ENST00000514441.1	YES	processed_pseudogene	intron_variant,non_coding_transcript_variant
ratio	UGT2B10	rs835309	rs4461579	4	70021617	T	C	0.192684	-0.113427	0.0239671	2.21675e-06	FLASHFM	0	NA	NA	0	T	0.2107	0.1657	0.2597	0.254	0.1311		NA	NA	2.675	NA	NA	NA	NA	NA	NA	intergenic_variant
ratio	UGT2B10	rs835309	rs2254718	4	70288522	G	A	0.422704	-0.0886215	0.0187419	2.26166e-06	FLASHFM	0	NA	NA	0	G	0.5696	0.4599	0.5194	0.4861	0.513		NA	NA	6.175	RP11-790I12.2	NA	ENSG00000249956	ENST00000514441.1	YES	processed_pseudogene	intron_variant,non_coding_transcript_variant
ratio	UGT2B10	rs835309	rs76028044	4	70009146	T	C	0.195068	-0.111717	0.0236506	2.31643e-06	FLASHFM	0	NA	NA	0	T	0.2097	0.1467	0.2597	0.254	0.1282		NA	NA	0.104	RP13-644M16.2	NA	ENSG00000251427	ENST00000514471.1	YES	unprocessed_pseudogene	upstream_gene_variant
ratio	UGT2B10	rs835309	rs74286018	4	70014169	T	C	0.195946	-0.111445	0.0236531	2.4573e-06	FLASHFM	0	NA	NA	0	T	0.2107	0.1657	0.2587	0.254	0.1311		NA	NA	0.101	RP13-644M16.2	NA	ENSG00000251427	ENST00000514471.1	YES	unprocessed_pseudogene	downstream_gene_variant
ratio	UGT2B10	rs835309	rs2736516	4	70284846	A	C	0.422747	-0.0884616	0.0187777	2.46505e-06	FLASHFM	0	NA	NA	0	A	0.5686	0.4592	0.5174	0.4921	0.5159		NA	NA	2.52	RP11-790I12.2	NA	ENSG00000249956	ENST00000514441.1	YES	processed_pseudogene	non_coding_transcript_exon_variant
ratio	UGT2B10	rs835309	rs74724586	4	70022780	T	C	0.195187	-0.112149	0.023807	2.46801e-06	FLASHFM	0	NA	NA	0	T	0.2097	0.1657	0.2587	0.254	0.1311		NA	NA	1.4	NA	NA	NA	ENSR00001990836	NA	CTCF_binding_site	regulatory_region_variant
ratio	UGT2B10	rs835309	rs74286019	4	70015764	A	G	0.195913	-0.111347	0.0236525	2.50613e-06	FLASHFM	0	NA	NA	0	A	0.2097	0.1649	0.2587	0.254	0.1311		NA	NA	3.166	RP13-644M16.2	NA	ENSG00000251427	ENST00000514471.1	YES	unprocessed_pseudogene	downstream_gene_variant
ratio	UGT2B10	rs835309	rs2642842	4	70283080	T	G	0.422734	-0.0884521	0.018795	2.52434e-06	FLASHFM	0	NA	NA	0	A	NA	NA	NA	NA	NA		NA	NA	1.246	RP11-790I12.2	NA	ENSG00000249956	ENST00000514441.1	YES	processed_pseudogene	intron_variant,non_coding_transcript_variant
ratio	UGT2B10	rs835309	rs74372340	4	70021913	C	T	0.195794	-0.111393	0.023693	2.58236e-06	FLASHFM	0	NA	NA	0	C	0.2097	0.1649	0.2587	0.254	0.1311		NA	NA	1.816	NA	NA	NA	NA	NA	NA	intergenic_variant
ratio	UGT2B10	rs835309	rs59728350	4	69869226	G	A	0.174615	-0.110368	0.0234814	2.59887e-06	FLASHFM	0	NA	NA	0	C	0.001	0.0537	0.0634	0.255	0.0504		NA	NA	0.043	RP11-813N20.1	NA	ENSG00000251685	ENST00000505092.1	YES	unprocessed_pseudogene	downstream_gene_variant
ratio	UGT2B10	rs835309	rs116603662	4	70021745	C	T	0.195793	-0.110986	0.0236826	2.78096e-06	FLASHFM	0	NA	NA	0	C	0.2097	0.1657	0.2587	0.254	0.1311		NA	NA	4.985	NA	NA	NA	NA	NA	NA	intergenic_variant
ratio	UGT2B10	rs835309	rs75101435	4	70020499	T	G	0.195742	-0.110897	0.023666	2.78689e-06	FLASHFM	0	NA	NA	0	C	NA	NA	NA	NA	NA		NA	NA	1.449	NA	NA	NA	NA	NA	NA	intergenic_variant
ratio	UGT2B10	rs835309	rs3891754	4	70020454	G	A	0.195729	-0.110887	0.0236647	2.7893e-06	FLASHFM	0	NA	NA	0	G	0.2097	0.1657	0.2587	0.254	0.1311		NA	NA	6.397	NA	NA	NA	NA	NA	NA	intergenic_variant
ratio	UGT2B10	rs835309	rs78115273	4	70022017	G	A	0.195793	-0.111035	0.0237036	2.8093e-06	FLASHFM	0	NA	NA	0	G	0.2097	0.1641	0.2587	0.254	0.1311		NA	NA	2.395	NA	NA	NA	NA	NA	NA	intergenic_variant
ratio	UGT2B10	rs835309	rs76617299	4	70018671	G	A	0.195366	-0.110999	0.0236972	2.81226e-06	FLASHFM	0	NA	NA	0	G	0.2097	0.1649	0.2587	0.254	0.1311		NA	NA	8.889	NA	NA	NA	NA	NA	NA	intergenic_variant
ratio	UGT2B10	rs835309	rs78230897	4	70022092	A	G	0.195806	-0.111038	0.023706	2.81411e-06	FLASHFM	0	NA	NA	0	A	0.2097	0.1649	0.2587	0.254	0.1311		NA	NA	1.24	NA	NA	NA	NA	NA	NA	intergenic_variant
ratio	UGT2B10	rs835309	rs76437914	4	70017774	A	G	0.195704	-0.110783	0.0236559	2.82591e-06	FLASHFM	0	NA	NA	0	A	0.2097	0.1649	0.2587	0.254	0.1311		NA	NA	1.583	RP13-644M16.2	NA	ENSG00000251427	ENST00000514471.1	YES	unprocessed_pseudogene	downstream_gene_variant
ratio	UGT2B10	rs835309	rs77058431	4	70020696	C	T	0.195769	-0.110811	0.0236682	2.84267e-06	FLASHFM	0	NA	NA	0	A	NA	NA	NA	NA	NA		NA	NA	11.47	NA	NA	NA	NA	NA	NA	intergenic_variant
ratio	UGT2B10	rs835309	rs74286020	4	70020779	G	A	0.195778	-0.110817	0.0236694	2.84286e-06	FLASHFM	0	NA	NA	0	G	0.2097	0.1657	0.2587	0.254	0.1311		NA	NA	11.63	NA	NA	NA	NA	NA	NA	intergenic_variant
ratio	UGT2B10	rs835309	rs76955606	4	70020913	C	T	0.195796	-0.110821	0.0236732	2.85075e-06	FLASHFM	0	NA	NA	0	A	NA	NA	NA	NA	NA		NA	NA	8.726	NA	NA	NA	NA	NA	NA	intergenic_variant
ratio	UGT2B10	rs835309	rs75188173	4	70018349	T	C	0.195691	-0.110719	0.0236559	2.86283e-06	FLASHFM	0	NA	NA	0	T	0.2097	0.1664	0.2587	0.254	0.1311		NA	NA	4.518	RP13-644M16.2	NA	ENSG00000251427	ENST00000514471.1	YES	unprocessed_pseudogene	downstream_gene_variant
ratio	UGT2B10	rs835309	rs74681218	4	70018471	G	T	0.195689	-0.110706	0.0236558	2.87078e-06	FLASHFM	0	NA	NA	0	G	0.2097	0.1649	0.2587	0.254	0.1311		NA	NA	7.437	NA	NA	NA	NA	NA	NA	intergenic_variant
ratio	UGT2B10	rs835309	rs12512735	4	69836312	A	G	0.368209	0.0932132	0.0199185	2.87259e-06	FLASHFM	0	NA	NA	0	A	0.6352	0.1233	0.5133	0.1815	0.3963		NA	NA	0.124	RP11-468N14.10	NA	ENSG00000251498	ENST00000515628.1	YES	unprocessed_pseudogene	downstream_gene_variant
ratio	UGT2B10	rs835309	rs75988947	4	70019061	A	G	0.195667	-0.110675	0.0236565	2.891e-06	FLASHFM	0	NA	NA	0	A	0.2097	0.1649	0.2587	0.254	0.1311		NA	NA	3.789	NA	NA	NA	NA	NA	NA	intergenic_variant
ratio	UGT2B10	rs835309	rs4267795	4	70019785	A	G	0.195655	-0.110561	0.0236555	2.95683e-06	FLASHFM	0	NA	NA	0	A	0.2097	0.1649	0.2587	0.254	0.1311		NA	NA	6.891	NA	NA	NA	NA	NA	NA	intergenic_variant
ratio	UGT2B10	rs835309	rs4273535	4	70019933	T	G	0.195651	-0.11054	0.0236554	2.96965e-06	FLASHFM	0	NA	NA	0	T	0.2097	0.1657	0.2577	0.254	0.1311		NA	NA	2.157	NA	NA	NA	NA	NA	NA	intergenic_variant
ratio	UGT2B10	rs835309	rs3905438	4	70020092	C	T	0.19566	-0.110552	0.0236587	2.97136e-06	FLASHFM	0	NA	NA	0	C	0.2097	0.1649	0.2587	0.254	0.1311		NA	NA	0.853	NA	NA	NA	NA	NA	NA	intergenic_variant
ratio	UGT2B10	rs835309	rs3891755	4	70020310	T	C	0.195676	-0.11055	0.0236618	2.98164e-06	FLASHFM	0	NA	NA	0	A	NA	NA	NA	NA	NA		NA	NA	3.937	NA	NA	NA	NA	NA	NA	intergenic_variant
ratio	UGT2B10	rs835309	rs77623726	4	70022087	A	G	0.195838	-0.110708	0.0237015	2.99838e-06	FLASHFM	0	NA	NA	0	A	0.2097	0.1649	0.2587	0.254	0.1311		NA	NA	1.523	NA	NA	NA	NA	NA	NA	intergenic_variant
ratio	UGT2B10	rs835309	rs76153610	4	70021961	G	A	0.195864	-0.110619	0.0236977	3.04288e-06	FLASHFM	0	NA	NA	0	C	NA	NA	NA	NA	NA		NA	NA	1.752	NA	NA	NA	NA	NA	NA	intergenic_variant
ratio	UGT2B10	rs835309	rs3866921	4	70277242	G	A	0.42883	-0.0877997	0.0188113	3.05057e-06	FLASHFM	0	NA	NA	0	G	0.5646	0.4592	0.5174	0.494	0.5115		NA	NA	2.991	RP11-790I12.2	NA	ENSG00000249956	ENST00000514441.1	YES	processed_pseudogene	intron_variant,non_coding_transcript_variant
ratio	UGT2B10	rs835309	rs114712308	4	69848784	A	G	0.169951	-0.110404	0.0237117	3.22246e-06	FLASHFM	0	NA	NA	0	A	0.168	0.1747	0.1554	0.3502	0.1888		NA	NA	1.695	RP11-468N14.12	NA	ENSG00000249735	ENST00000503544.1	YES	unprocessed_pseudogene	downstream_gene_variant
ratio	UGT2B10	rs835309	rs78394197	4	70022252	C	T	0.195938	-0.110369	0.0237042	3.22265e-06	FLASHFM	0	NA	NA	0	C	0.2097	0.1649	0.2587	0.254	0.1311		NA	NA	2.182	NA	NA	NA	NA	NA	NA	intergenic_variant
ratio	UGT2B10	rs835309	rs76518308	4	69848469	T	C	0.169948	-0.110406	0.0237132	3.22551e-06	FLASHFM	0	NA	NA	0	T	0.168	0.1747	0.1554	0.3502	0.1888		NA	NA	1.064	RP11-468N14.12	NA	ENSG00000249735	ENST00000503544.1	YES	unprocessed_pseudogene	downstream_gene_variant
ratio	UGT2B10	rs835309	rs75895883	4	70022380	G	T	0.195948	-0.110368	0.023706	3.22871e-06	FLASHFM	0	NA	NA	0	A	NA	NA	NA	NA	NA		NA	NA	1.995	NA	NA	NA	NA	NA	NA	intergenic_variant
ratio	UGT2B10	rs835309	rs78581483	4	69853461	G	A	0.169647	-0.110104	0.0237198	3.45304e-06	FLASHFM	0	NA	NA	0	C	NA	NA	NA	NA	NA		NA	NA	0.026	RP11-468N14.12	NA	ENSG00000249735	ENST00000503544.1	YES	unprocessed_pseudogene	intron_variant,non_coding_transcript_variant
ratio	UGT2B10	rs835309	rs77675922	4	69853359	A	G	0.169631	-0.110088	0.0237225	3.47307e-06	FLASHFM	0	NA	NA	0	A	0.168	0.1747	0.1554	0.3502	0.1888		NA	NA	0.446	RP11-468N14.12	NA	ENSG00000249735	ENST00000503544.1	YES	unprocessed_pseudogene	intron_variant,non_coding_transcript_variant
ratio	UGT2B10	rs835309	rs114815240	4	69850714	A	C	0.169732	-0.109966	0.0237208	3.55459e-06	FLASHFM	0	NA	NA	0	A	0.168	0.174	0.1564	0.3502	0.1902		NA	NA	3.989	RP11-468N14.12	NA	ENSG00000249735	ENST00000503544.1	YES	unprocessed_pseudogene	downstream_gene_variant
ratio	UGT2B10	rs835309	rs192832737	4	69850892	T	G	0.169721	-0.109962	0.0237212	3.55948e-06	FLASHFM	0	NA	NA	0	A	NA	NA	NA	NA	NA		NA	NA	0.171	RP11-468N14.12	NA	ENSG00000249735	ENST00000503544.1	YES	unprocessed_pseudogene	non_coding_transcript_exon_variant
ratio	UGT2B10	rs835309	rs79941148	4	69850918	A	G	0.169729	-0.109949	0.02372	3.56487e-06	FLASHFM	0	NA	NA	0	A	0.168	0.174	0.1554	0.3522	0.1873		NA	NA	6.821	RP11-468N14.12	NA	ENSG00000249735	ENST00000503544.1	YES	unprocessed_pseudogene	non_coding_transcript_exon_variant
ratio	UGT2B10	rs835309	rs10447081	4	69852486	C	T	0.169641	-0.109937	0.0237303	3.60827e-06	FLASHFM	0	NA	NA	0	C	0.168	0.1747	0.1554	0.3502	0.1888		NA	NA	8.643	RP11-468N14.12	NA	ENSG00000249735	ENST00000503544.1	YES	unprocessed_pseudogene	intron_variant,non_coding_transcript_variant
ratio	UGT2B10	rs835309	rs111884453	4	69853172	C	T	0.168678	-0.110008	0.0237576	3.64904e-06	FLASHFM	0	NA	NA	0	C	0.168	0.1747	0.1554	0.3502	0.1888		NA	NA	7.135	RP11-468N14.12	NA	ENSG00000249735	ENST00000503544.1	YES	unprocessed_pseudogene	non_coding_transcript_exon_variant
ratio	UGT2B10	rs835309	rs78040490	4	70025115	G	T	0.195064	-0.110246	0.0238135	3.66427e-06	FLASHFM	0	NA	NA	0	G	0.2097	0.149	0.2587	0.255	0.1282		NA	NA	6.534	NA	NA	NA	NA	NA	NA	intergenic_variant
ratio	UGT2B10	rs835309	rs78058900	4	69849638	C	T	0.16981	-0.109812	0.0237219	3.67221e-06	FLASHFM	0	NA	NA	0	A	NA	NA	NA	NA	NA		NA	NA	1.259	RP11-468N14.12	NA	ENSG00000249735	ENST00000503544.1	YES	unprocessed_pseudogene	downstream_gene_variant
ratio	UGT2B10	rs835309	rs78104272	4	69850512	C	A	0.169793	-0.109776	0.0237202	3.69297e-06	FLASHFM	0	NA	NA	0	C	0.168	0.1755	0.1554	0.3502	0.1888		NA	NA	0.288	RP11-468N14.12	NA	ENSG00000249735	ENST00000503544.1	YES	unprocessed_pseudogene	downstream_gene_variant
ratio	UGT2B10	rs835309	rs77491073	4	69851475	C	T	0.169768	-0.109756	0.0237189	3.70364e-06	FLASHFM	0	NA	NA	0	A	NA	NA	NA	NA	NA		NA	NA	4.185	RP11-468N14.12	NA	ENSG00000249735	ENST00000503544.1	YES	unprocessed_pseudogene	intron_variant,non_coding_transcript_variant
ratio	UGT2B10	rs835309	rs74831123	4	69848672	G	A	0.170025	-0.109704	0.0237154	3.73042e-06	FLASHFM	0	NA	NA	0	G	0.168	0.1747	0.1554	0.3502	0.1888		NA	NA	6.636	RP11-468N14.12	NA	ENSG00000249735	ENST00000503544.1	YES	unprocessed_pseudogene	downstream_gene_variant
ratio	UGT2B10	rs835309	rs77325355	4	69848940	C	A	0.169957	-0.10967	0.0237156	3.75711e-06	FLASHFM	0	NA	NA	0	C	0.168	0.1747	0.1554	0.3502	0.1888		NA	NA	0.147	RP11-468N14.12	NA	ENSG00000249735	ENST00000503544.1	YES	unprocessed_pseudogene	downstream_gene_variant
ratio	UGT2B10	rs835309	rs80230926	4	69849528	G	T	0.16991	-0.10957	0.0237145	3.83046e-06	FLASHFM	0	NA	NA	0	C	NA	NA	NA	NA	NA		NA	NA	0.261	RP11-468N14.12	NA	ENSG00000249735	ENST00000503544.1	YES	unprocessed_pseudogene	downstream_gene_variant
ratio	UGT2B10	rs835309	rs78963790	4	69849794	G	T	0.169907	-0.109557	0.0237142	3.83929e-06	FLASHFM	0	NA	NA	0	A	NA	NA	NA	NA	NA		NA	NA	3.749	RP11-468N14.12	NA	ENSG00000249735	ENST00000503544.1	YES	unprocessed_pseudogene	downstream_gene_variant
ratio	UGT2B10	rs835309	rs78735538	4	69849858	C	T	0.169905	-0.109556	0.0237141	3.83991e-06	FLASHFM	0	NA	NA	0	C	0.168	0.1747	0.1554	0.3502	0.1888		NA	NA	3.267	RP11-468N14.12	NA	ENSG00000249735	ENST00000503544.1	YES	unprocessed_pseudogene	downstream_gene_variant
ratio	UGT2B10	rs835309	rs4467641	4	69849157	T	C	0.169939	-0.10954	0.0237153	3.85683e-06	FLASHFM	0	NA	NA	0	T	0.168	0.1747	0.1554	0.3502	0.1888		NA	NA	1.385	RP11-468N14.12	NA	ENSG00000249735	ENST00000503544.1	YES	unprocessed_pseudogene	downstream_gene_variant
ratio	UGT2B10	rs835309	rs74870980	4	69851107	T	C	0.16988	-0.10952	0.0237123	3.86121e-06	FLASHFM	0	NA	NA	0	T	0.168	0.1755	0.1554	0.3502	0.1888		NA	NA	1.266	RP11-468N14.12	NA	ENSG00000249735	ENST00000503544.1	YES	unprocessed_pseudogene	intron_variant,non_coding_transcript_variant
ratio	UGT2B10	rs835309	rs11723822	4	69836151	A	C	0.368744	0.0920285	0.0199257	3.86383e-06	FLASHFM	0	NA	NA	0	A	0.6352	0.1195	0.5133	0.1815	0.3963		NA	NA	0.635	RP11-468N14.10	NA	ENSG00000251498	ENST00000515628.1	YES	unprocessed_pseudogene	downstream_gene_variant
ratio	UGT2B10	rs835309	rs75739416	4	69848225	T	C	0.169493	-0.109675	0.0237495	3.87455e-06	FLASHFM	0	NA	NA	0	T	0.168	0.1747	0.1554	0.3502	0.1888		NA	NA	1.343	RP11-468N14.12	NA	ENSG00000249735	ENST00000503544.1	YES	unprocessed_pseudogene	downstream_gene_variant
ratio	UGT2B10	rs835309	rs114759987	4	69851876	T	C	0.169858	-0.109495	0.0237112	3.87678e-06	FLASHFM	0	NA	NA	0	A	NA	NA	NA	NA	NA		NA	NA	3.08	RP11-468N14.12	NA	ENSG00000249735	ENST00000503544.1	YES	unprocessed_pseudogene	intron_variant,non_coding_transcript_variant
ratio	UGT2B10	rs835309	rs75440127	4	69848245	C	T	0.169499	-0.109668	0.023749	3.87824e-06	FLASHFM	0	NA	NA	0	C	0.168	0.1747	0.1554	0.3502	0.1888		NA	NA	2.233	RP11-468N14.12	NA	ENSG00000249735	ENST00000503544.1	YES	unprocessed_pseudogene	downstream_gene_variant
ratio	UGT2B10	rs835309	rs10447079	4	69852199	G	A	0.169854	-0.109492	0.0237111	3.87913e-06	FLASHFM	0	NA	NA	0	G	0.168	0.1747	0.1554	0.3502	0.1888		NA	NA	5.131	RP11-468N14.12	NA	ENSG00000249735	ENST00000503544.1	YES	unprocessed_pseudogene	intron_variant,non_coding_transcript_variant
ratio	UGT2B10	rs835309	rs10447080	4	69852428	G	A	0.169846	-0.109478	0.0237109	3.88918e-06	FLASHFM	0	NA	NA	0	G	0.168	0.1747	0.1554	0.3502	0.1888		NA	NA	6.818	RP11-468N14.12	NA	ENSG00000249735	ENST00000503544.1	YES	unprocessed_pseudogene	intron_variant,non_coding_transcript_variant
ratio	UGT2B10	rs835309	rs10447083	4	69852666	T	C	0.169838	-0.109474	0.0237099	3.8893e-06	FLASHFM	0	NA	NA	0	T	0.168	0.1747	0.1554	0.3502	0.1888		NA	NA	0.718	RP11-468N14.12	NA	ENSG00000249735	ENST00000503544.1	YES	unprocessed_pseudogene	intron_variant,non_coding_transcript_variant
ratio	UGT2B10	rs835309	rs10447084	4	69852721	A	G	0.169832	-0.109469	0.0237097	3.89228e-06	FLASHFM	0	NA	NA	0	A	0.168	0.1747	0.1554	0.3502	0.1888		NA	NA	2.965	RP11-468N14.12	NA	ENSG00000249735	ENST00000503544.1	YES	unprocessed_pseudogene	intron_variant,non_coding_transcript_variant
ratio	UGT2B10	rs835309	rs4577646	4	70021573	T	C	0.194651	-0.109661	0.0238207	4.15269e-06	FLASHFM	0	NA	NA	0	T	0.2107	0.1657	0.2597	0.254	0.1311		NA	NA	3.956	NA	NA	NA	NA	NA	NA	intergenic_variant
ratio	UGT2B10	rs835309	rs10447076	4	69854390	T	C	0.170755	-0.108336	0.0236245	4.5234e-06	FLASHFM	0	NA	NA	0	T	0.169	0.1952	0.1554	0.3502	0.1945		NA	NA	1.344	RP11-468N14.12	NA	ENSG00000249735	ENST00000503544.1	YES	unprocessed_pseudogene	upstream_gene_variant
ratio	UGT2B10	rs835309	rs111542944	4	69870721	G	A	0.17286	-0.107093	0.0234658	5.02409e-06	FLASHFM	0	NA	NA	0	G	0.169	0.2405	0.1554	0.3502	0.196		NA	NA	11.01	RP11-813N20.1	NA	ENSG00000251685	ENST00000505092.1	YES	unprocessed_pseudogene	non_coding_transcript_exon_variant
ratio	UGT2B10	rs835309	rs1824266	4	69870982	C	T	0.171089	-0.107548	0.0236144	5.2553e-06	FLASHFM	0	NA	NA	0	C	0.169	0.1967	0.1554	0.3502	0.1945		NA	NA	0.1	RP11-813N20.1	NA	ENSG00000251685	ENST00000505092.1	YES	unprocessed_pseudogene	intron_variant,non_coding_transcript_variant
ratio	UGT2B10	rs835309	rs2331570	4	69853939	A	G	0.169544	-0.107782	0.0237098	5.47054e-06	FLASHFM	0	NA	NA	0	A	0.168	0.1747	0.1554	0.3502	0.1888		NA	NA	4.121	RP11-468N14.12	NA	ENSG00000249735	ENST00000503544.1	YES	unprocessed_pseudogene	intron_variant,non_coding_transcript_variant
ratio	UGT2B10	rs835309	rs4590113	4	69853849	A	G	0.169595	-0.107529	0.0236728	5.5648e-06	FLASHFM	0	NA	NA	0	A	0.168	0.1747	0.1554	0.3502	0.1888		NA	NA	3.895	RP11-468N14.12	NA	ENSG00000249735	ENST00000503544.1	YES	unprocessed_pseudogene	intron_variant,non_coding_transcript_variant
ratio	UGT2B10	rs835309	rs74318603	4	69853899	G	A	0.169594	-0.107467	0.0236734	5.63716e-06	FLASHFM	0	NA	NA	0	G	0.168	0.1747	0.1544	0.3502	0.1888		NA	NA	5.561	RP11-468N14.12	NA	ENSG00000249735	ENST00000503544.1	YES	unprocessed_pseudogene	intron_variant,non_coding_transcript_variant
ratio	UGT2B10	rs835309	rs2290765	4	69865967	T	C	0.172906	-0.106453	0.0234549	5.66243e-06	FLASHFM	0	NA	NA	0	T	0.169	0.2405	0.1554	0.3502	0.196		NA	NA	1.379	RP11-468N14.11	NA	ENSG00000250277	ENST00000509604.2	YES	processed_pseudogene	upstream_gene_variant
ratio	UGT2B10	rs835309	rs58364797	4	69865206	A	G	0.172892	-0.10641	0.0234526	5.69905e-06	FLASHFM	0	NA	NA	0	A	0.169	0.2405	0.1554	0.3502	0.196		NA	NA	1.204	RP11-468N14.11	NA	ENSG00000250277	ENST00000509604.2	YES	processed_pseudogene	upstream_gene_variant
ratio	UGT2B10	rs835309	rs74286012	4	69863528	C	T	0.171692	-0.106748	0.0235341	5.73611e-06	FLASHFM	0	NA	NA	0	C	0.169	0.2126	0.1554	0.3502	0.196		NA	NA	3.021	RP11-468N14.11	NA	ENSG00000250277	ENST00000509604.2	YES	processed_pseudogene	upstream_gene_variant
ratio	UGT2B10	rs835309	rs12186303	4	69864983	G	A	0.17287	-0.106362	0.0234546	5.76617e-06	FLASHFM	0	NA	NA	0	G	0.169	0.2413	0.1554	0.3502	0.196		NA	NA	0.127	RP11-468N14.11	NA	ENSG00000250277	ENST00000509604.2	YES	processed_pseudogene	upstream_gene_variant
ratio	UGT2B10	rs835309	rs1841050	4	69862775	C	T	0.171686	-0.106717	0.0235334	5.76773e-06	FLASHFM	0	NA	NA	0	C	0.17	0.2126	0.1554	0.3502	0.196		NA	NA	7.704	RP11-468N14.11	NA	ENSG00000250277	ENST00000509604.2	YES	processed_pseudogene	non_coding_transcript_exon_variant
ratio	UGT2B10	rs835309	rs74717436	4	69814804	A	C	0.159484	-0.111608	0.0246181	5.79887e-06	FLASHFM	0	NA	NA	0	A	0.175	0.0083	0.181	0.3452	0.17		NA	NA	2.693	UGT2A3	28528	ENSG00000135220	ENST00000251566.4	YES	protein_coding	intron_variant
ratio	UGT2B10	rs835309	rs2331569	4	69853839	A	G	0.169636	-0.107189	0.0236743	5.96469e-06	FLASHFM	0	NA	NA	0	A	0.169	0.1747	0.1554	0.3502	0.1888		NA	NA	3.22	RP11-468N14.12	NA	ENSG00000249735	ENST00000503544.1	YES	unprocessed_pseudogene	intron_variant,non_coding_transcript_variant
ratio	UGT2B10	rs835309	rs17147077	4	69867519	G	A	0.172886	-0.106184	0.0234591	6.00164e-06	FLASHFM	0	NA	NA	0	C	NA	NA	NA	NA	NA		NA	NA	0.777	RP11-468N14.11	NA	ENSG00000250277	ENST00000509604.2	YES	processed_pseudogene	upstream_gene_variant
ratio	UGT2B10	rs835309	rs78105650	4	69867728	G	A	0.172876	-0.106178	0.0234626	6.02816e-06	FLASHFM	0	NA	NA	0	C	NA	NA	NA	NA	NA		NA	NA	0.942	RP11-468N14.11	NA	ENSG00000250277	ENST00000509604.2	YES	processed_pseudogene	upstream_gene_variant
ratio	UGT2B10	rs835309	rs112235295	4	69855738	T	C	0.170893	-0.106891	0.0236206	6.03075e-06	FLASHFM	0	NA	NA	0	T	0.168	0.1952	0.1554	0.3502	0.1945		NA	NA	3.155	RP11-468N14.12	NA	ENSG00000249735	ENST00000503544.1	YES	unprocessed_pseudogene	upstream_gene_variant
ratio	UGT2B10	rs835309	rs74401613	4	69812208	A	G	0.159506	-0.111486	0.0246384	6.04241e-06	FLASHFM	0	NA	NA	0	A	0.174	0.0083	0.181	0.3442	0.17		NA	NA	2.398	UGT2A3	28528	ENSG00000135220	ENST00000251566.4	YES	protein_coding	intron_variant
ratio	UGT2B10	rs835309	rs61021826	4	69865516	T	G	0.171203	-0.106779	0.0236009	6.05765e-06	FLASHFM	0	NA	NA	0	A	NA	NA	NA	NA	NA		NA	NA	0.468	RP11-468N14.11	NA	ENSG00000250277	ENST00000509604.2	YES	processed_pseudogene	upstream_gene_variant
ratio	UGT2B10	rs835309	rs74328690	4	69864241	C	T	0.171183	-0.106636	0.0235967	6.20986e-06	FLASHFM	0	NA	NA	0	C	0.169	0.1967	0.1564	0.3502	0.196		NA	NA	4.001	RP11-468N14.11	NA	ENSG00000250277	ENST00000509604.2	YES	processed_pseudogene	upstream_gene_variant
ratio	UGT2B10	rs835309	rs79034708	4	69864469	C	T	0.172821	-0.105934	0.0234493	6.25488e-06	FLASHFM	0	NA	NA	0	C	0.169	0.2405	0.1564	0.3502	0.196		NA	NA	4.94	RP11-468N14.11	NA	ENSG00000250277	ENST00000509604.2	YES	processed_pseudogene	upstream_gene_variant
ratio	UGT2B10	rs835309	rs61416981	4	69860113	A	G	0.171148	-0.106592	0.0235958	6.25997e-06	FLASHFM	0	NA	NA	0	A	0.169	0.1952	0.1554	0.3502	0.1945		NA	NA	3.414	RP11-468N14.11	NA	ENSG00000250277	ENST00000509604.2	YES	processed_pseudogene	downstream_gene_variant
ratio	UGT2B10	rs835309	rs58016259	4	69860117	C	T	0.171147	-0.10659	0.0235956	6.26094e-06	FLASHFM	0	NA	NA	0	C	0.169	0.1952	0.1554	0.3502	0.1945		NA	NA	5.365	RP11-468N14.11	NA	ENSG00000250277	ENST00000509604.2	YES	processed_pseudogene	downstream_gene_variant
ratio	UGT2B10	rs835309	rs17520029	4	69868169	G	A	0.171196	-0.106602	0.0236083	6.31813e-06	FLASHFM	0	NA	NA	0	G	0.169	0.1967	0.1554	0.3502	0.1945		NA	NA	1.5	RP11-468N14.11	NA	ENSG00000250277	ENST00000509604.2	YES	processed_pseudogene	upstream_gene_variant
ratio	UGT2B10	rs835309	rs80142460	4	69863682	G	A	0.172806	-0.10587	0.0234465	6.32007e-06	FLASHFM	0	NA	NA	0	G	0.169	0.2405	0.1554	0.3502	0.196		NA	NA	2.54	RP11-468N14.11	NA	ENSG00000250277	ENST00000509604.2	YES	processed_pseudogene	upstream_gene_variant
ratio	UGT2B10	rs835309	rs116015342	4	69855323	C	T	0.171001	-0.106608	0.0236112	6.32767e-06	FLASHFM	0	NA	NA	0	C	0.169	0.1952	0.1554	0.3502	0.1945		NA	NA	3.518	RP11-468N14.12	NA	ENSG00000249735	ENST00000503544.1	YES	unprocessed_pseudogene	upstream_gene_variant
ratio	UGT2B10	rs835309	rs4467643	4	69853973	T	G	0.169428	-0.107043	0.0237096	6.33955e-06	FLASHFM	0	NA	NA	0	T	0.168	0.1747	0.1544	0.3502	0.1888		NA	NA	5.271	RP11-468N14.12	NA	ENSG00000249735	ENST00000503544.1	YES	unprocessed_pseudogene	intron_variant,non_coding_transcript_variant
ratio	UGT2B10	rs835309	rs77527257	4	69862333	G	A	0.172794	-0.105842	0.0234443	6.34379e-06	FLASHFM	0	NA	NA	0	G	0.169	0.2405	0.1554	0.3502	0.196		NA	NA	5.038	RP11-468N14.11	NA	ENSG00000250277	ENST00000509604.2	YES	processed_pseudogene	downstream_gene_variant
ratio	UGT2B10	rs835309	rs79354342	4	69863771	T	C	0.172793	-0.105856	0.0234496	6.35617e-06	FLASHFM	0	NA	NA	0	T	0.169	0.2405	0.1554	0.3502	0.196		NA	NA	6.598	RP11-468N14.11	NA	ENSG00000250277	ENST00000509604.2	YES	processed_pseudogene	upstream_gene_variant
ratio	UGT2B10	rs835309	rs112484048	4	69853169	A	G	0.168122	-0.107266	0.0237659	6.37783e-06	FLASHFM	0	NA	NA	0	A	0.168	0.1747	0.1554	0.3502	0.1888		NA	NA	1.841	RP11-468N14.12	NA	ENSG00000249735	ENST00000503544.1	YES	unprocessed_pseudogene	non_coding_transcript_exon_variant
ratio	UGT2B10	rs835309	rs2018024	4	69862918	A	G	0.17279	-0.10581	0.023444	6.38209e-06	FLASHFM	0	NA	NA	0	A	0.17	0.2405	0.1554	0.3502	0.196		NA	NA	4.266	RP11-468N14.11	NA	ENSG00000250277	ENST00000509604.2	YES	processed_pseudogene	non_coding_transcript_exon_variant
ratio	UGT2B10	rs835309	rs74666184	4	69941129	T	C	0.17282	-0.110119	0.0244016	6.39895e-06	FLASHFM	0	NA	NA	0	T	0.1918	0.2307	0.1472	0.1617	0.1066		NA	NA	4.252	UGT2B7	12554	ENSG00000171234	ENST00000502942.1	NA	protein_coding	intron_variant
ratio	UGT2B10	rs835309	rs76066180	4	69855389	C	T	0.170682	-0.106641	0.0236406	6.45398e-06	FLASHFM	0	NA	NA	0	A	NA	NA	NA	NA	NA		NA	NA	6.098	RP11-468N14.12	NA	ENSG00000249735	ENST00000503544.1	YES	unprocessed_pseudogene	upstream_gene_variant
ratio	UGT2B10	rs835309	rs1841051	4	69866445	T	G	0.171161	-0.106454	0.0236024	6.47385e-06	FLASHFM	0	NA	NA	0	A	NA	NA	NA	NA	NA		NA	NA	0.371	RP11-468N14.11	NA	ENSG00000250277	ENST00000509604.2	YES	processed_pseudogene	upstream_gene_variant
ratio	UGT2B10	rs835309	rs114874745	4	69855814	G	A	0.17101	-0.106451	0.023605	6.49295e-06	FLASHFM	0	NA	NA	0	G	0.169	0.1952	0.1554	0.3502	0.1945		NA	NA	0.008	RP11-468N14.12	NA	ENSG00000249735	ENST00000503544.1	YES	unprocessed_pseudogene	upstream_gene_variant
ratio	UGT2B10	rs835309	rs35470687	4	69859129	T	G	0.171087	-0.106262	0.0235972	6.69484e-06	FLASHFM	0	NA	NA	0	C	NA	NA	NA	NA	NA		NA	NA	1.536	RP11-468N14.12	NA	ENSG00000249735	ENST00000503544.1	YES	unprocessed_pseudogene	upstream_gene_variant
ratio	UGT2B10	rs835309	rs76852502	4	69858730	G	A	0.17111	-0.106212	0.0235938	6.74132e-06	FLASHFM	0	NA	NA	0	G	0.169	0.1952	0.1554	0.3502	0.1945		NA	NA	1.514	RP11-468N14.12	NA	ENSG00000249735	ENST00000503544.1	YES	unprocessed_pseudogene	upstream_gene_variant
ratio	UGT2B10	rs835309	rs76952980	4	69858825	A	G	0.171107	-0.106203	0.0235935	6.7522e-06	FLASHFM	0	NA	NA	0	A	0.169	0.1952	0.1554	0.3502	0.1945		NA	NA	0.859	RP11-468N14.12	NA	ENSG00000249735	ENST00000503544.1	YES	unprocessed_pseudogene	upstream_gene_variant
ratio	UGT2B10	rs835309	rs4694487	4	69859063	A	G	0.171107	-0.106199	0.0235934	6.7563e-06	FLASHFM	0	NA	NA	0	A	0.169	0.1952	0.1554	0.3502	0.1945		NA	NA	2.753	RP11-468N14.12	NA	ENSG00000249735	ENST00000503544.1	YES	unprocessed_pseudogene	upstream_gene_variant
ratio	UGT2B10	rs835309	rs61235442	4	69859945	T	C	0.171114	-0.106194	0.0235927	6.7591e-06	FLASHFM	0	NA	NA	0	T	0.169	0.1952	0.1554	0.3512	0.1945		NA	NA	2.735	RP11-468N14.11	NA	ENSG00000250277	ENST00000509604.2	YES	processed_pseudogene	downstream_gene_variant
ratio	UGT2B10	rs835309	rs5012098	4	69861422	G	T	0.17112	-0.106189	0.0235922	6.76268e-06	FLASHFM	0	NA	NA	0	G	0.169	0.1952	0.1554	0.3502	0.1945		NA	NA	4.686	RP11-468N14.11	NA	ENSG00000250277	ENST00000509604.2	YES	processed_pseudogene	downstream_gene_variant
ratio	UGT2B10	rs835309	rs5012099	4	69861575	A	G	0.17112	-0.106189	0.0235921	6.76278e-06	FLASHFM	0	NA	NA	0	A	0.169	0.1952	0.1554	0.3502	0.1945		NA	NA	7.416	RP11-468N14.11	NA	ENSG00000250277	ENST00000509604.2	YES	processed_pseudogene	downstream_gene_variant
ratio	UGT2B10	rs835309	rs59449984	4	69859664	T	C	0.17111	-0.106188	0.0235929	6.76772e-06	FLASHFM	0	NA	NA	0	G	NA	NA	NA	NA	NA		NA	NA	1.896	RP11-468N14.11	NA	ENSG00000250277	ENST00000509604.2	YES	processed_pseudogene	downstream_gene_variant
ratio	UGT2B10	rs835309	rs72501220	4	69859440	A	G	0.171105	-0.106189	0.0235936	6.77083e-06	FLASHFM	0	NA	NA	0	A	0.169	0.1944	0.1554	0.3512	0.1945		NA	NA	2.506	RP11-468N14.11	NA	ENSG00000250277	ENST00000509604.2	YES	processed_pseudogene	downstream_gene_variant
ratio	UGT2B10	rs835309	rs6833024	4	69840098	A	G	0.170999	-0.10577	0.0235941	7.36414e-06	FLASHFM	0	NA	NA	0	A	0.171	0.174	0.18	0.3472	0.1873		NA	NA	0.635	RP11-468N14.10	NA	ENSG00000251498	ENST00000515628.1	YES	unprocessed_pseudogene	intron_variant,non_coding_transcript_variant
ratio	UGT2B10	rs835309	rs1075100	4	69834101	A	C	0.171368	-0.10565	0.0235867	7.49087e-06	FLASHFM	0	NA	NA	0	A	0.171	0.1725	0.181	0.3462	0.1859		NA	NA	6.485	RP11-468N14.10	NA	ENSG00000251498	ENST00000515628.1	YES	unprocessed_pseudogene	downstream_gene_variant
ratio	UGT2B10	rs835309	rs79156747	4	69860575	G	A	0.169728	-0.106395	0.0237555	7.50907e-06	FLASHFM	0	NA	NA	0	G	0.169	0.1959	0.1554	0.3502	0.1945		NA	NA	2.392	RP11-468N14.11	NA	ENSG00000250277	ENST00000509604.2	YES	processed_pseudogene	downstream_gene_variant
ratio	UGT2B10	rs835309	rs74399757	4	69831091	C	T	0.17138	-0.10563	0.0235871	7.52397e-06	FLASHFM	0	NA	NA	0	A	NA	NA	NA	NA	NA		NA	NA	3.959	NA	NA	NA	NA	NA	NA	intergenic_variant
ratio	UGT2B10	rs835309	rs77755709	4	69860598	T	G	0.156987	-0.110396	0.0246808	7.71441e-06	FLASHFM	0	NA	NA	0	C	NA	NA	NA	NA	NA		NA	NA	1.646	RP11-468N14.11	NA	ENSG00000250277	ENST00000509604.2	YES	processed_pseudogene	downstream_gene_variant
ratio	UGT2B10	rs835309	rs72851322	4	69911276	A	G	0.161306	-0.109451	0.0244759	7.75615e-06	FLASHFM	0	NA	NA	0	A	0.164	0.1679	0.2045	0.4435	0.2233		NA	NA	2.108	RP11-813N20.3	NA	ENSG00000250919	ENST00000508672.1	YES	unprocessed_pseudogene	downstream_gene_variant
ratio	UGT2B10	rs835309	rs78471128	4	69717309	T	C	0.121083	-0.120569	0.0270474	8.28521e-06	FLASHFM	0	NA	NA	0	T	0.1412	0.0083	0.1687	0.3452	0.1542		NA	NA	1.356	NA	NA	NA	NA	NA	NA	intergenic_variant
ratio	UGT2B10	rs835309	rs61114924	4	69847874	A	G	0.164761	-0.10689	0.0240185	8.57426e-06	FLASHFM	0	NA	NA	0	A	0.168	0.1029	0.1554	0.3502	0.1859		NA	NA	0.415	RP11-468N14.12	NA	ENSG00000249735	ENST00000503544.1	YES	unprocessed_pseudogene	downstream_gene_variant
ratio	UGT2B10	rs835309	rs72851318	4	69910861	T	C	0.161527	-0.109004	0.0244951	8.58644e-06	FLASHFM	0	NA	NA	0	T	0.164	0.1793	0.2045	0.4425	0.2233		NA	NA	0.04	RP11-813N20.3	NA	ENSG00000250919	ENST00000508672.1	YES	unprocessed_pseudogene	downstream_gene_variant
ratio	UGT2B10	rs835309	rs57631654	4	69871593	G	A	0.182549	-0.103606	0.023325	8.91927e-06	FLASHFM	0	NA	NA	0	G	0.173	0.2496	0.1912	0.3899	0.1988		NA	NA	0.34	RP11-813N20.1	NA	ENSG00000251685	ENST00000505092.1	YES	unprocessed_pseudogene	intron_variant,non_coding_transcript_variant
ratio	UGT2B10	rs835309	rs74286011	4	69855571	T	C	0.170235	-0.104882	0.0236311	9.06677e-06	FLASHFM	0	NA	NA	0	A	NA	NA	NA	NA	NA		NA	NA	0.009	RP11-468N14.12	NA	ENSG00000249735	ENST00000503544.1	YES	unprocessed_pseudogene	upstream_gene_variant
ratio	UGT2B10	rs835309	rs77779556	4	69855587	T	C	0.1703	-0.104831	0.023628	9.13403e-06	FLASHFM	0	NA	NA	0	T	0.168	0.1952	0.1554	0.3482	0.1945		NA	NA	0.324	RP11-468N14.12	NA	ENSG00000249735	ENST00000503544.1	YES	unprocessed_pseudogene	upstream_gene_variant
ratio	UGT2B10	rs835309	rs12186268	4	69864903	T	C	0.171537	-0.104396	0.0235371	9.19046e-06	FLASHFM	0	NA	NA	0	T	0.172	0.2413	0.1564	0.3502	0.196		NA	NA	0.057	RP11-468N14.11	NA	ENSG00000250277	ENST00000509604.2	YES	processed_pseudogene	upstream_gene_variant
ratio	UGT2B10	rs835309	rs77763639	4	69855442	T	G	0.170389	-0.104456	0.023614	9.71254e-06	FLASHFM	0	NA	NA	0	A	NA	NA	NA	NA	NA		NA	NA	2.13	RP11-468N14.12	NA	ENSG00000249735	ENST00000503544.1	YES	unprocessed_pseudogene	upstream_gene_variant
ratio	UGT2B10	rs835309	rs113427604	4	69854976	T	C	0.169684	-0.105253	0.0238109	9.85415e-06	FLASHFM	0	NA	NA	0	G	NA	NA	NA	NA	NA		NA	NA	1.645	RP11-468N14.12	NA	ENSG00000249735	ENST00000503544.1	YES	unprocessed_pseudogene	upstream_gene_variant
ratio	UGT2B10	rs835309	rs111430694	4	69854945	A	G	0.169538	-0.105243	0.0238377	1.01021e-05	FLASHFM	0	NA	NA	0	A	0.169	0.1944	0.1554	0.3502	0.1945		NA	NA	2.275	RP11-468N14.12	NA	ENSG00000249735	ENST00000503544.1	YES	unprocessed_pseudogene	upstream_gene_variant
ratio	UGT2B10	rs835309	rs4618379	4	69914924	C	T	0.180968	-0.105216	0.0238703	1.04421e-05	FLASHFM	0	NA	NA	0	C	0.1968	0.2708	0.2157	0.1647	0.1354		NA	NA	0.458	RP11-813N20.3	NA	ENSG00000250919	ENST00000508672.1	YES	unprocessed_pseudogene	downstream_gene_variant
ratio	UGT2B10	rs835309	rs12186302	4	69864939	G	A	0.171342	-0.10366	0.0235849	1.10681e-05	FLASHFM	0	NA	NA	0	G	0.169	0.2413	0.1554	0.3502	0.196		NA	NA	0.548	RP11-468N14.11	NA	ENSG00000250277	ENST00000509604.2	YES	processed_pseudogene	upstream_gene_variant
ratio	UGT2B10	rs835309	rs114278164	4	69980998	A	G	0.169132	-0.10839	0.0247274	1.16855e-05	FLASHFM	0	NA	NA	0	A	0.1928	0.1846	0.1462	0.1815	0.1023		NA	NA	0.67	UGT2B7	12554	ENSG00000171234	ENST00000305231.7	YES	protein_coding	downstream_gene_variant
ratio	UGT2B10	rs835309	rs1458240	4	69830733	G	A	0.169823	-0.103006	0.0236124	1.28664e-05	FLASHFM	0	NA	NA	0	C	NA	NA	NA	NA	NA		NA	NA	4.223	NA	NA	NA	NA	NA	NA	intergenic_variant
ratio	UGT2B10	rs835309	rs7662857	4	70057441	G	A	0.244269	-0.0941977	0.0216084	1.30471e-05	FLASHFM	0	NA	NA	0	G	0.2445	0.3359	0.3681	0.4692	0.281		NA	NA	1.093	RP11-704M14.1	NA	ENSG00000250696	ENST00000504301.1	NA	antisense	intron_variant,non_coding_transcript_variant
ratio	UGT2B10	rs835309	rs1598902	4	69831931	G	A	0.169856	-0.102931	0.023612	1.30497e-05	FLASHFM	0	NA	NA	0	C	NA	NA	NA	NA	NA		NA	NA	4.369	NA	NA	NA	ENSR00001990822	NA	open_chromatin_region	regulatory_region_variant
ratio	UGT2B10	rs835309	rs58803475	4	70055488	A	G	0.244249	-0.094298	0.0216459	1.32223e-05	FLASHFM	0	NA	NA	0	A	0.2445	0.3351	0.3671	0.4692	0.281		NA	NA	0.145	RP11-704M14.1	NA	ENSG00000250696	ENST00000504301.1	NA	antisense	intron_variant,non_coding_transcript_variant
ratio	UGT2B10	rs835309	rs72607816	4	70056516	C	A	0.243705	-0.0941881	0.0216329	1.33718e-05	FLASHFM	0	NA	NA	0	C	0.2445	0.3359	0.3671	0.4692	0.281		NA	NA	3.068	RP11-704M14.1	NA	ENSG00000250696	ENST00000504301.1	NA	antisense	intron_variant,non_coding_transcript_variant
ratio	UGT2B10	rs835309	rs12152612	4	70054619	G	A	0.243993	-0.0942842	0.0216563	1.33889e-05	FLASHFM	0	NA	NA	0	G	0.2445	0.3359	0.3661	0.4692	0.2795		NA	NA	2.389	RP11-704M14.1	NA	ENSG00000250696	ENST00000504301.1	NA	antisense	intron_variant,non_coding_transcript_variant
ratio	UGT2B10	rs835309	rs72607815	4	70056507	A	G	0.244162	-0.0939721	0.0216242	1.38841e-05	FLASHFM	0	NA	NA	0	A	0.2445	0.3359	0.3681	0.4692	0.281		NA	NA	2.23	RP11-704M14.1	NA	ENSG00000250696	ENST00000504301.1	NA	antisense	intron_variant,non_coding_transcript_variant
ratio	UGT2B10	rs835309	rs68147210	4	70056432	G	A	0.244142	-0.0939518	0.0216258	1.39632e-05	FLASHFM	0	NA	NA	0	G	0.2445	0.3359	0.3671	0.4692	0.281		NA	NA	0.198	RP11-704M14.1	NA	ENSG00000250696	ENST00000504301.1	NA	antisense	intron_variant,non_coding_transcript_variant
ratio	UGT2B10	rs835309	rs72607811	4	70046579	G	A	0.241122	-0.0948093	0.0218322	1.40779e-05	FLASHFM	0	NA	NA	0	G	0.2455	0.3336	0.3671	0.4692	0.2795		NA	NA	6.767	RP13-644M16.4	NA	ENSG00000196472	ENST00000514545.2	YES	transcribed_unprocessed_pseudogene	upstream_gene_variant
ratio	UGT2B10	rs835309	rs66698581	4	70046649	C	T	0.241144	-0.0946883	0.0218328	1.44453e-05	FLASHFM	0	NA	NA	0	C	0.2455	0.3336	0.3671	0.4692	0.2795		NA	NA	0.467	RP13-644M16.4	NA	ENSG00000196472	ENST00000514545.2	YES	transcribed_unprocessed_pseudogene	upstream_gene_variant
ratio	UGT2B10	rs835309	rs78855436	4	70047681	C	A	0.241971	-0.0943649	0.0217641	1.45226e-05	FLASHFM	0	NA	NA	0	C	0.2455	0.3336	0.3671	0.4692	0.2795		NA	NA	0.122	RP13-644M16.4	NA	ENSG00000196472	ENST00000514545.2	YES	transcribed_unprocessed_pseudogene	non_coding_transcript_exon_variant
ratio	UGT2B10	rs835309	rs116837554	4	69854936	G	T	0.169192	-0.103246	0.0238158	1.45633e-05	FLASHFM	0	NA	NA	0	A	NA	NA	NA	NA	NA		NA	NA	3.286	RP11-468N14.12	NA	ENSG00000249735	ENST00000503544.1	YES	unprocessed_pseudogene	upstream_gene_variant
ratio	UGT2B10	rs835309	rs56326415	4	70046907	T	G	0.24118	-0.0945575	0.0218292	1.47961e-05	FLASHFM	0	NA	NA	0	A	NA	NA	NA	NA	NA		NA	NA	3.996	RP13-644M16.4	NA	ENSG00000196472	ENST00000514545.2	YES	transcribed_unprocessed_pseudogene	upstream_gene_variant
ratio	UGT2B10	rs835309	rs66464520	4	70047347	T	G	0.241178	-0.0945396	0.0218277	1.48317e-05	FLASHFM	0	NA	NA	0	T	0.2455	0.3336	0.3671	0.4692	0.2795		NA	NA	1.025	RP13-644M16.4	NA	ENSG00000196472	ENST00000514545.2	YES	transcribed_unprocessed_pseudogene	upstream_gene_variant
ratio	UGT2B10	rs835309	rs79124684	4	70047486	T	C	0.241179	-0.0945304	0.0218268	1.48475e-05	FLASHFM	0	NA	NA	0	T	0.2455	0.3336	0.3671	0.4692	0.2795		NA	NA	11.8	RP13-644M16.4	NA	ENSG00000196472	ENST00000514545.2	YES	transcribed_unprocessed_pseudogene	non_coding_transcript_exon_variant
ratio	UGT2B10	rs835309	rs57908720	4	70055918	C	T	0.244037	-0.0937798	0.0216611	1.49514e-05	FLASHFM	0	NA	NA	0	C	0.2435	0.3359	0.3671	0.4692	0.281		NA	NA	10.42	RP11-704M14.1	NA	ENSG00000250696	ENST00000504301.1	NA	antisense	intron_variant,non_coding_transcript_variant
ratio	UGT2B10	rs835309	rs116852216	4	69888806	G	A	0.145598	-0.111178	0.0257296	1.55311e-05	FLASHFM	0	NA	NA	0	G	0.161	0.0083	0.1503	0.1796	0.1455		NA	NA	7.356	RP11-813N20.1	NA	ENSG00000251685	ENST00000505092.1	YES	unprocessed_pseudogene	upstream_gene_variant
ratio	UGT2B10	rs835309	rs58077880	4	69933717	C	T	0.162403	-0.10557	0.0244364	1.559e-05	FLASHFM	0	NA	NA	0	A	NA	NA	NA	NA	NA		NA	NA	0.759	RP13-644M16.5	NA	ENSG00000248763	ENST00000507775.2	YES	unprocessed_pseudogene	intron_variant,non_coding_transcript_variant
ratio	UGT2B10	rs835309	rs17146872	4	69878038	A	G	0.170957	-0.101814	0.0235705	1.56346e-05	FLASHFM	0	NA	NA	0	A	0.171	0.1868	0.1564	0.3413	0.2032		NA	NA	1.152	RP11-813N20.1	NA	ENSG00000251685	ENST00000505092.1	YES	unprocessed_pseudogene	intron_variant,non_coding_transcript_variant
ratio	UGT2B10	rs835309	rs4526045	4	70058421	C	T	0.243649	-0.0931785	0.0215721	1.5646e-05	FLASHFM	0	NA	NA	0	A	NA	NA	NA	NA	NA		NA	NA	3.991	RP11-704M14.1	NA	ENSG00000250696	ENST00000504301.1	NA	antisense	intron_variant,non_coding_transcript_variant
ratio	UGT2B10	rs835309	rs57520789	4	69871729	C	T	0.177684	-0.101582	0.0235403	1.59438e-05	FLASHFM	0	NA	NA	0	A	NA	NA	NA	NA	NA		NA	NA	3.147	RP11-813N20.1	NA	ENSG00000251685	ENST00000505092.1	YES	unprocessed_pseudogene	intron_variant,non_coding_transcript_variant
ratio	UGT2B10	rs835309	rs61174505	4	69918363	T	C	0.162441	-0.105197	0.0244179	1.64593e-05	FLASHFM	0	NA	NA	0	G	NA	NA	NA	NA	NA		NA	NA	0.553	UGT2B7	12554	ENSG00000171234	ENST00000502942.1	NA	protein_coding	intron_variant
ratio	UGT2B10	rs835309	rs80018150	4	69810401	T	C	0.196303	-0.0962799	0.0223896	1.70639e-05	FLASHFM	0	NA	NA	0	T	0.2038	0.261	0.1871	0.3442	0.1988		NA	NA	3.974	UGT2A3	28528	ENSG00000135220	ENST00000251566.4	YES	protein_coding	intron_variant
ratio	UGT2B10	rs835309	rs28386872	4	69883053	C	T	0.18634	-0.0984117	0.0229806	1.84905e-05	FLASHFM	0	NA	NA	0	C	0.2028	0.2209	0.1595	0.1796	0.2032		NA	NA	4.651	RP11-813N20.1	NA	ENSG00000251685	ENST00000505092.1	YES	unprocessed_pseudogene	intron_variant,non_coding_transcript_variant
ratio	UGT2B10	rs835309	rs7689117	4	70051455	T	G	0.242869	-0.092887	0.0216955	1.85728e-05	FLASHFM	0	NA	NA	0	A	NA	NA	NA	NA	NA		NA	NA	3.965	RP13-644M16.4	NA	ENSG00000196472	ENST00000514545.2	YES	transcribed_unprocessed_pseudogene	downstream_gene_variant
ratio	UGT2B10	rs835309	rs4403111	4	69925017	T	C	0.221645	-0.094305	0.0220483	1.8926e-05	FLASHFM	0	NA	NA	0	G	NA	NA	NA	NA	NA		NA	NA	0.638	UGT2B7	12554	ENSG00000171234	ENST00000502942.1	NA	protein_coding	intron_variant
ratio	UGT2B10	rs835309	rs74717977	4	69872658	T	C	0.170203	-0.100992	0.0236206	1.90628e-05	FLASHFM	0	NA	NA	0	G	NA	NA	NA	NA	NA		NA	NA	0.314	RP11-813N20.1	NA	ENSG00000251685	ENST00000505092.1	YES	unprocessed_pseudogene	intron_variant,non_coding_transcript_variant
ratio	UGT2B10	rs835309	rs10006595	4	69906973	C	T	0.186919	-0.0981475	0.0229579	1.91042e-05	FLASHFM	0	NA	NA	0	C	0.2028	0.2254	0.1605	0.1796	0.2046		NA	NA	1.887	RP11-813N20.3	NA	ENSG00000250919	ENST00000508672.1	YES	unprocessed_pseudogene	intron_variant,non_coding_transcript_variant
ratio	UGT2B10	rs835309	rs7689550	4	70051699	T	G	0.242871	-0.0926919	0.0216941	1.93138e-05	FLASHFM	0	NA	NA	0	T	0.2455	0.3336	0.3671	0.4692	0.2795		NA	NA	2.397	RP13-644M16.4	NA	ENSG00000196472	ENST00000514545.2	YES	transcribed_unprocessed_pseudogene	downstream_gene_variant
ratio	UGT2B10	rs835309	rs7660101	4	70051100	T	C	0.242716	-0.0927458	0.0217079	1.93349e-05	FLASHFM	0	NA	NA	0	T	0.2455	0.3336	0.3671	0.4692	0.2795		NA	NA	3.47	RP13-644M16.4	NA	ENSG00000196472	ENST00000514545.2	YES	transcribed_unprocessed_pseudogene	downstream_gene_variant
ratio	UGT2B10	rs835309	rs7689557	4	70051703	A	G	0.242834	-0.0926759	0.0216933	1.93639e-05	FLASHFM	0	NA	NA	0	A	0.2455	0.3336	0.3671	0.4692	0.2795		NA	NA	2.931	RP13-644M16.4	NA	ENSG00000196472	ENST00000514545.2	YES	transcribed_unprocessed_pseudogene	downstream_gene_variant
ratio	UGT2B10	rs835309	rs58655780	4	69935523	A	C	0.162417	-0.10438	0.0244481	1.95954e-05	FLASHFM	0	NA	NA	0	A	0.164	0.1861	0.2127	0.4385	0.2205		NA	NA	0.394	RP13-644M16.5	NA	ENSG00000248763	ENST00000507775.2	YES	unprocessed_pseudogene	non_coding_transcript_exon_variant
ratio	UGT2B10	rs835309	rs115696858	4	69872942	G	T	0.182144	-0.0992619	0.0232584	1.97427e-05	FLASHFM	0	NA	NA	0	A	NA	NA	NA	NA	NA		NA	NA	1.764	RP11-813N20.1	NA	ENSG00000251685	ENST00000505092.1	YES	unprocessed_pseudogene	intron_variant,non_coding_transcript_variant
ratio	UGT2B10	rs835309	rs9684495	4	70049274	G	A	0.242347	-0.09276	0.0217383	1.98015e-05	FLASHFM	0	NA	NA	0	G	0.2455	0.3336	0.3671	0.4692	0.2795		NA	NA	4.531	RP13-644M16.4	NA	ENSG00000196472	ENST00000514545.2	YES	transcribed_unprocessed_pseudogene	downstream_gene_variant
ratio	UGT2B10	rs835309	rs111784968	4	70049460	G	A	0.242489	-0.0926081	0.0217275	2.02378e-05	FLASHFM	0	NA	NA	0	G	0.2455	0.3328	0.3671	0.4683	0.2795		NA	NA	3.511	RP13-644M16.4	NA	ENSG00000196472	ENST00000514545.2	YES	transcribed_unprocessed_pseudogene	downstream_gene_variant
ratio	UGT2B10	rs835309	rs79505437	4	69877590	G	A	0.18047	-0.0994016	0.0233676	2.10154e-05	FLASHFM	0	NA	NA	0	G	0.175	0.1891	0.1912	0.381	0.2061		NA	NA	1.27	RP11-813N20.1	NA	ENSG00000251685	ENST00000505092.1	YES	unprocessed_pseudogene	intron_variant,non_coding_transcript_variant
ratio	UGT2B10	rs835309	rs151336251	4	69942807	T	G	0.177535	-0.102699	0.0241555	2.12263e-05	FLASHFM	0	NA	NA	0	T	0.1918	0.2723	0.1973	0.1627	0.1081		NA	NA	1.352	UGT2B7	12554	ENSG00000171234	ENST00000502942.1	NA	protein_coding	intron_variant
ratio	UGT2B10	rs835309	rs144459371	4	70051008	G	T	0.242606	-0.0922854	0.0217097	2.12934e-05	FLASHFM	0	NA	NA	0	A	NA	NA	NA	NA	NA		NA	NA	5.231	RP13-644M16.4	NA	ENSG00000196472	ENST00000514545.2	YES	transcribed_unprocessed_pseudogene	downstream_gene_variant
ratio	UGT2B10	rs835309	rs7441402	4	69933630	T	C	0.178242	-0.102544	0.0241381	2.15477e-05	FLASHFM	0	NA	NA	0	T	0.1918	0.2723	0.1973	0.1627	0.1081		NA	NA	3.693	RP13-644M16.5	NA	ENSG00000248763	ENST00000507775.2	YES	unprocessed_pseudogene	intron_variant,non_coding_transcript_variant
ratio	UGT2B10	rs835309	rs10452447	4	69876007	T	C	0.180625	-0.0991454	0.0233476	2.1715e-05	FLASHFM	0	NA	NA	0	G	NA	NA	NA	NA	NA		NA	NA	0.046	RP11-813N20.1	NA	ENSG00000251685	ENST00000505092.1	YES	unprocessed_pseudogene	intron_variant,non_coding_transcript_variant
ratio	UGT2B10	rs835309	rs113270456	4	70056287	T	G	0.243321	-0.0916863	0.0216015	2.19147e-05	FLASHFM	0	NA	NA	0	T	0.2445	0.3238	0.3671	0.4692	0.281		NA	NA	0.933	RP11-704M14.1	NA	ENSG00000250696	ENST00000504301.1	NA	antisense	intron_variant,non_coding_transcript_variant
ratio	UGT2B10	rs835309	rs12152583	4	70052090	G	A	0.242957	-0.0919505	0.0216911	2.24426e-05	FLASHFM	0	NA	NA	0	C	NA	NA	NA	NA	NA		NA	NA	5.152	RP13-644M16.4	NA	ENSG00000196472	ENST00000514545.2	YES	transcribed_unprocessed_pseudogene	downstream_gene_variant
ratio	UGT2B10	rs835309	rs78082932	4	69853586	T	C	0.164131	-0.102668	0.0242401	2.28089e-05	FLASHFM	0	NA	NA	0	A	NA	NA	NA	NA	NA		NA	NA	2.551	RP11-468N14.12	NA	ENSG00000249735	ENST00000503544.1	YES	unprocessed_pseudogene	intron_variant,non_coding_transcript_variant
ratio	UGT2B10	rs835309	rs2331574	4	69854842	G	A	0.168417	-0.101078	0.0238818	2.31191e-05	FLASHFM	0	NA	NA	0	G	0.169	0.1952	0.1554	0.3502	0.1945		NA	NA	2.539	RP11-468N14.12	NA	ENSG00000249735	ENST00000503544.1	YES	unprocessed_pseudogene	upstream_gene_variant
ratio	UGT2B10	rs835309	rs114360570	4	69854864	A	G	0.168426	-0.101048	0.0238808	2.32303e-05	FLASHFM	0	NA	NA	0	A	0.169	0.1952	0.1554	0.3502	0.1945		NA	NA	2.198	RP11-468N14.12	NA	ENSG00000249735	ENST00000503544.1	YES	unprocessed_pseudogene	upstream_gene_variant
ratio	UGT2B10	rs835309	rs6833862	4	69923096	C	T	0.165291	-0.10236	0.0241916	2.32442e-05	FLASHFM	0	NA	NA	0	C	0.164	0.2126	0.2076	0.4385	0.2262		NA	NA	4.043	UGT2B7	12554	ENSG00000171234	ENST00000502942.1	NA	protein_coding	intron_variant
ratio	UGT2B10	rs835309	rs76031228	4	69903041	C	T	0.156984	-0.103948	0.0246749	2.52324e-05	FLASHFM	0	NA	NA	0	A	NA	NA	NA	NA	NA		NA	NA	0.574	RP11-813N20.3	NA	ENSG00000250919	ENST00000508672.1	YES	unprocessed_pseudogene	intron_variant,non_coding_transcript_variant
ratio	UGT2B10	rs835309	rs4326078	4	70058335	A	C	0.244323	-0.0906054	0.0215292	2.57081e-05	FLASHFM	0	NA	NA	0	A	0.2445	0.3457	0.3681	0.4692	0.2824		NA	NA	2.151	RP11-704M14.1	NA	ENSG00000250696	ENST00000504301.1	NA	antisense	intron_variant,non_coding_transcript_variant
ratio	UGT2B10	rs835309	rs139148903	4	69872861	G	A	0.180098	-0.0983014	0.0233796	2.6157e-05	FLASHFM	0	NA	NA	0	C	NA	NA	NA	NA	NA		NA	NA	0.827	RP11-813N20.1	NA	ENSG00000251685	ENST00000505092.1	YES	unprocessed_pseudogene	intron_variant,non_coding_transcript_variant
ratio	UGT2B10	rs835309	rs74286009	4	69823812	A	G	0.164567	-0.100622	0.0239574	2.66889e-05	FLASHFM	0	NA	NA	0	A	0.17	0.1006	0.18	0.3472	0.1787		NA	NA	5.68	NA	NA	NA	NA	NA	NA	intergenic_variant
ratio	UGT2B10	rs835309	rs4326076	4	69897813	G	A	0.14909	-0.106442	0.025383	2.74766e-05	FLASHFM	0	NA	NA	0	G	0.164	0.0666	0.1513	0.1796	0.1628		NA	NA	0.463	RP11-813N20.3	NA	ENSG00000250919	ENST00000508672.1	YES	unprocessed_pseudogene	intron_variant,non_coding_transcript_variant
ratio	UGT2B10	rs835309	rs61162302	4	69927394	T	G	0.148502	-0.106863	0.0255448	2.87252e-05	FLASHFM	0	NA	NA	0	C	NA	NA	NA	NA	NA		NA	NA	1.234	RP13-644M16.5	NA	ENSG00000248763	ENST00000507775.2	YES	unprocessed_pseudogene	upstream_gene_variant
ratio	UGT2B10	rs835309	rs112256402	4	69878984	T	C	0.158777	-0.103173	0.0246729	2.89412e-05	FLASHFM	0	NA	NA	0	A	NA	NA	NA	NA	NA		NA	NA	0.431	RP11-813N20.1	NA	ENSG00000251685	ENST00000505092.1	YES	unprocessed_pseudogene	intron_variant,non_coding_transcript_variant
ratio	UGT2B10	rs835309	rs75398261	4	69908263	A	G	0.157166	-0.103033	0.0246653	2.95051e-05	FLASHFM	0	NA	NA	0	A	0.164	0.1702	0.1513	0.1796	0.1744		NA	NA	2.766	RP11-813N20.3	NA	ENSG00000250919	ENST00000508672.1	YES	unprocessed_pseudogene	intron_variant,non_coding_transcript_variant
ratio	UGT2B10	rs835309	rs79336977	4	69889404	A	G	0.157198	-0.102438	0.024625	3.18374e-05	FLASHFM	0	NA	NA	0	A	0.164	0.1831	0.1503	0.1796	0.1772		NA	NA	1.136	RP11-813N20.1	NA	ENSG00000251685	ENST00000505092.1	YES	unprocessed_pseudogene	upstream_gene_variant
ratio	UGT2B10	rs835309	rs4472206	4	69894169	C	T	0.156201	-0.102364	0.0247364	3.50056e-05	FLASHFM	0	NA	NA	0	C	0.164	0.1694	0.1503	0.1548	0.1744		NA	NA	6.245	RP11-813N20.3	NA	ENSG00000250919	ENST00000508672.1	YES	unprocessed_pseudogene	non_coding_transcript_exon_variant
ratio	UGT2B10	rs835309	rs2736499	4	70292875	T	C	0.454795	-0.077399	0.0187617	3.70145e-05	FLASHFM	0	NA	NA	0	G	NA	NA	NA	NA	NA		NA	NA	0.008	RP11-790I12.2	NA	ENSG00000249956	ENST00000514441.1	YES	processed_pseudogene	downstream_gene_variant
ratio	UGT2B10	rs835309	rs2926037	4	69663003	G	T	0.115876	-0.112171	0.0272909	3.95309e-05	FLASHFM	0	NA	NA	0	A	NA	NA	NA	NA	NA		NA	NA	7.065	NA	NA	NA	NA	NA	NA	intergenic_variant
ratio	UGT2B10	rs835309	rs72851362	4	69925415	A	G	0.166854	-0.0987473	0.0240903	4.14856e-05	FLASHFM	0	NA	NA	0	A	0.165	0.2383	0.2127	0.4395	0.2291		NA	NA	1.492	UGT2B7	12554	ENSG00000171234	ENST00000502942.1	NA	protein_coding	intron_variant
ratio	UGT2B10	rs835309	rs294755	4	69665970	A	G	0.115669	-0.11159	0.0272566	4.23927e-05	FLASHFM	0	NA	NA	0	A	0.1272	0.0045	0.1564	0.3065	0.1354		NA	NA	3.624	NA	NA	NA	NA	NA	NA	intergenic_variant
ratio	UGT2B10	rs835309	rs146579894	4	69886243	T	C	0.156804	-0.100828	0.0247021	4.46987e-05	FLASHFM	0	NA	NA	0	T	0.164	0.1664	0.1503	0.1806	0.1744		NA	NA	2.004	RP11-813N20.1	NA	ENSG00000251685	ENST00000505092.1	YES	unprocessed_pseudogene	upstream_gene_variant
ratio	UGT2B10	rs835309	rs58174838	4	69924309	T	C	0.166948	-0.0978284	0.0240916	4.89281e-05	FLASHFM	0	NA	NA	0	T	0.165	0.239	0.2127	0.4395	0.2291		NA	NA	0.139	UGT2B7	12554	ENSG00000171234	ENST00000502942.1	NA	protein_coding	intron_variant
ratio	UGT2B10	rs835309	rs2331558	4	69660187	C	T	0.118113	0.11088	0.0273186	4.93293e-05	FLASHFM	0	NA	NA	0	A	NA	NA	NA	NA	NA		NA	NA	0.127	NA	NA	NA	NA	NA	NA	intergenic_variant
ratio	UGT2B10	rs835309	rs73826069	4	69909237	A	C	0.166188	-0.0978481	0.0241097	4.93985e-05	FLASHFM	0	NA	NA	0	A	0.165	0.2375	0.2086	0.4425	0.2291		NA	NA	1.258	RP11-813N20.3	NA	ENSG00000250919	ENST00000508672.1	YES	unprocessed_pseudogene	intron_variant,non_coding_transcript_variant
ratio	UGT2B10	rs835309	rs116284083	4	69827414	A	G	0.159336	-0.0983404	0.0242812	5.12038e-05	FLASHFM	0	NA	NA	0	A	0.17	0.0348	0.18	0.3472	0.1715		NA	NA	1.425	NA	NA	NA	NA	NA	NA	intergenic_variant
ratio	UGT2B10	rs835309	rs72853597	4	69973166	A	C	0.165221	-0.0975402	0.0241808	5.48842e-05	FLASHFM	0	NA	NA	0	A	0.164	0.2163	0.2188	0.4365	0.2248		NA	NA	0.071	UGT2B7	12554	ENSG00000171234	ENST00000305231.7	YES	protein_coding	intron_variant
ratio	UGT2B10	rs835309	rs7660744	4	69931015	T	G	0.16684	-0.0971989	0.0241046	5.52159e-05	FLASHFM	0	NA	NA	0	T	0.165	0.2398	0.2147	0.4385	0.2291		NA	NA	3.229	RP13-644M16.5	NA	ENSG00000248763	ENST00000507775.2	YES	unprocessed_pseudogene	upstream_gene_variant
ratio	UGT2B10	rs835309	rs72851378	4	69932554	G	A	0.165999	-0.0972191	0.0241205	5.56459e-05	FLASHFM	0	NA	NA	0	G	0.164	0.2375	0.2127	0.4385	0.2248		NA	NA	2.072	RP13-644M16.5	NA	ENSG00000248763	ENST00000507775.2	YES	unprocessed_pseudogene	intron_variant,non_coding_transcript_variant
ratio	UGT2B10	rs835309	rs72851379	4	69933265	C	T	0.165997	-0.0971442	0.0241214	5.64205e-05	FLASHFM	0	NA	NA	0	C	0.164	0.2375	0.2127	0.4385	0.2248		NA	NA	5.727	RP13-644M16.5	NA	ENSG00000248763	ENST00000507775.2	YES	unprocessed_pseudogene	non_coding_transcript_exon_variant
ratio	UGT2B10	rs835309	rs75038841	4	69901970	T	C	0.151411	-0.100842	0.0251112	5.92439e-05	FLASHFM	0	NA	NA	0	T	0.164	0.1006	0.1513	0.1796	0.1657		NA	NA	0.382	RP11-813N20.3	NA	ENSG00000250919	ENST00000508672.1	YES	unprocessed_pseudogene	intron_variant,non_coding_transcript_variant
ratio	UGT2B10	rs835309	rs72852429	4	69943264	G	A	0.166051	-0.0966285	0.0241801	6.43665e-05	FLASHFM	0	NA	NA	0	C	NA	NA	NA	NA	NA		NA	NA	2.869	UGT2B7	12554	ENSG00000171234	ENST00000502942.1	NA	protein_coding	intron_variant
ratio	UGT2B10	rs835309	rs72853561	4	69964961	T	C	0.165655	-0.0965082	0.0241836	6.58929e-05	FLASHFM	0	NA	NA	0	G	NA	NA	NA	NA	NA		NA	NA	0.154	UGT2B7	12554	ENSG00000171234	ENST00000305231.7	YES	protein_coding	intron_variant
ratio	UGT2B10	rs835309	rs12648462	4	69963231	C	T	0.165652	-0.0958645	0.0241713	7.30735e-05	FLASHFM	0	NA	NA	0	C	0.164	0.2163	0.2188	0.4375	0.2248		NA	NA	3.151	UGT2B7	12554	ENSG00000171234	ENST00000305231.7	YES	protein_coding	intron_variant
ratio	UGT2B10	rs835309	rs11249520	4	69888925	G	T	0.241323	0.0885354	0.0223242	7.31234e-05	FLASHFM	0	NA	NA	0	C	NA	NA	NA	NA	NA		NA	NA	4.912	RP11-813N20.1	NA	ENSG00000251685	ENST00000505092.1	YES	unprocessed_pseudogene	upstream_gene_variant
ratio	UGT2B10	rs835309	rs7438042	4	69936034	C	A	0.165844	-0.0956228	0.024144	7.47839e-05	FLASHFM	0	NA	NA	0	C	0.164	0.2375	0.2127	0.4385	0.2248		NA	NA	3.573	RP13-644M16.5	NA	ENSG00000248763	ENST00000507775.2	YES	unprocessed_pseudogene	downstream_gene_variant
ratio	UGT2B10	rs835309	rs4304032	4	69890939	T	C	0.240924	0.0879537	0.0222939	7.97386e-05	FLASHFM	0	NA	NA	0	T	0.7883	0.2625	0.6748	0.3532	0.6729		NA	NA	1.507	RP11-813N20.1	NA	ENSG00000251685	ENST00000505092.1	YES	unprocessed_pseudogene	upstream_gene_variant
ratio	UGT2B10	rs835309	rs78563964	4	69990713	A	G	0.142721	-0.103491	0.0262818	8.22492e-05	FLASHFM	0	NA	NA	0	A	0.159	0.0106	0.1554	0.1776	0.1398		NA	NA	4.14	RP13-644M16.1	NA	ENSG00000251284	ENST00000506559.2	YES	processed_pseudogene	upstream_gene_variant
ratio	UGT2B10	rs835309	rs74422603	4	69827306	A	G	0.181182	-0.0914684	0.0232758	8.5031e-05	FLASHFM	0	NA	NA	0	A	0.171	0.267	0.2894	0.5208	0.1888		NA	NA	2	NA	NA	NA	NA	NA	NA	intergenic_variant
ratio	UGT2B10	rs835309	rs903447	4	70336598	T	C	0.302421	0.0781834	0.0199058	8.57709e-05	FLASHFM	0	NA	NA	0	G	NA	NA	NA	NA	NA		NA	NA	2.088	NA	NA	NA	ENSR00001990865	NA	CTCF_binding_site	regulatory_region_variant
ratio	UGT2B10	rs835309	rs75612478	4	69829981	C	T	0.181183	-0.0913003	0.0232536	8.6265e-05	FLASHFM	0	NA	NA	0	A	NA	NA	NA	NA	NA		NA	NA	2.114	NA	NA	NA	NA	NA	NA	intergenic_variant
ratio	UGT2B10	rs835309	rs2029782	4	70318344	G	A	0.301352	0.0781096	0.0198973	8.64984e-05	FLASHFM	0	NA	NA	0	C	NA	NA	NA	NA	NA		NA	NA	6.236	RP11-790I12.4	NA	ENSG00000249686	ENST00000510750.1	YES	unprocessed_pseudogene	downstream_gene_variant
ratio	UGT2B10	rs835309	rs3966085	4	69830542	A	G	0.181188	-0.091275	0.0232531	8.66281e-05	FLASHFM	0	NA	NA	0	A	0.171	0.267	0.2894	0.5258	0.1888		NA	NA	4.896	NA	NA	NA	NA	NA	NA	intergenic_variant
ratio	UGT2B10	rs835309	rs61159119	4	69829245	G	A	0.181188	-0.0912749	0.0232532	8.66376e-05	FLASHFM	0	NA	NA	0	G	0.17	0.267	0.2894	0.5208	0.1888		NA	NA	5.296	NA	NA	NA	NA	NA	NA	intergenic_variant
ratio	UGT2B10	rs835309	rs58630860	4	69829443	C	T	0.181188	-0.0912745	0.0232532	8.66401e-05	FLASHFM	0	NA	NA	0	A	NA	NA	NA	NA	NA		NA	NA	3.435	NA	NA	NA	NA	NA	NA	intergenic_variant
ratio	UGT2B10	rs835309	rs1845549	4	70317551	C	A	0.30142	0.0780911	0.0198959	8.67353e-05	FLASHFM	0	NA	NA	0	C	0.667	0.7148	0.6288	0.7351	0.6599		NA	NA	2.169	RP11-790I12.4	NA	ENSG00000249686	ENST00000510750.1	YES	unprocessed_pseudogene	downstream_gene_variant
ratio	UGT2B10	rs835309	rs6817568	4	69820336	T	G	0.198532	-0.0877803	0.0223929	8.85458e-05	FLASHFM	0	NA	NA	0	T	0.1958	0.2443	0.2894	0.5208	0.196		NA	NA	0.052	UGT2A3	28528	ENSG00000135220	ENST00000251566.4	YES	protein_coding	upstream_gene_variant
ratio	UGT2B10	rs835309	rs61397349	4	69828544	C	T	0.181256	-0.0911528	0.0232558	8.87063e-05	FLASHFM	0	NA	NA	0	C	0.171	0.267	0.2904	0.5208	0.1888		NA	NA	0.248	NA	NA	NA	NA	NA	NA	intergenic_variant
ratio	UGT2B10	rs835309	rs1845545	4	70314776	G	A	0.300666	-0.0779057	0.0198773	8.8795e-05	FLASHFM	0	NA	NA	0	G	0.332	0.2844	0.3742	0.2649	0.3401		NA	NA	0.275	RP11-790I12.4	NA	ENSG00000249686	ENST00000510750.1	YES	unprocessed_pseudogene	upstream_gene_variant
ratio	UGT2B10	rs835309	rs58661690	4	69828758	A	G	0.181263	-0.0910971	0.0232544	8.95005e-05	FLASHFM	0	NA	NA	0	A	0.171	0.267	0.2904	0.5208	0.1888		NA	NA	0.318	NA	NA	NA	NA	NA	NA	intergenic_variant
ratio	UGT2B10	rs835309	rs60839320	4	69828721	G	A	0.181262	-0.0910946	0.0232546	8.95592e-05	FLASHFM	0	NA	NA	0	G	0.171	0.267	0.2904	0.5208	0.1888		NA	NA	6.3	NA	NA	NA	NA	NA	NA	intergenic_variant
ratio	UGT2B10	rs835309	rs79504108	4	69853574	T	C	0.154056	-0.0975707	0.0249094	8.96461e-05	FLASHFM	0	NA	NA	0	A	NA	NA	NA	NA	NA		NA	NA	6.004	RP11-468N14.12	NA	ENSG00000249735	ENST00000503544.1	YES	unprocessed_pseudogene	intron_variant,non_coding_transcript_variant
ratio	UGT2B10	rs835309	rs1826687	4	70321651	T	C	0.301923	0.0777276	0.0199142	9.49607e-05	FLASHFM	0	NA	NA	0	A	NA	NA	NA	NA	NA		NA	NA	0.882	RP11-790I12.4	NA	ENSG00000249686	ENST00000510750.1	YES	unprocessed_pseudogene	downstream_gene_variant
ratio	UGT2B10	rs835309	rs1826686	4	70321603	G	A	0.301925	0.0777263	0.019914	9.49688e-05	FLASHFM	0	NA	NA	0	C	NA	NA	NA	NA	NA		NA	NA	1.233	RP11-790I12.4	NA	ENSG00000249686	ENST00000510750.1	YES	unprocessed_pseudogene	downstream_gene_variant
ratio	UGT2B10	rs835309	rs2736472	4	70321465	C	T	0.301922	0.0777089	0.0199129	9.52298e-05	FLASHFM	0	NA	NA	0	C	0.667	0.7065	0.6288	0.7351	0.6614		NA	NA	3.002	RP11-790I12.4	NA	ENSG00000249686	ENST00000510750.1	YES	unprocessed_pseudogene	downstream_gene_variant
ratio	UGT2B10	rs835309	rs1826685	4	70320107	T	C	0.301948	0.0776879	0.0199112	9.55102e-05	FLASHFM	0	NA	NA	0	T	0.668	0.7027	0.6288	0.7351	0.6599		NA	NA	1.941	RP11-790I12.4	NA	ENSG00000249686	ENST00000510750.1	YES	unprocessed_pseudogene	downstream_gene_variant
ratio	UGT2B10	rs835309	rs1826688	4	70321757	T	G	0.301903	0.0777035	0.0199164	9.56054e-05	FLASHFM	0	NA	NA	0	A	NA	NA	NA	NA	NA		NA	NA	2.322	RP11-790I12.4	NA	ENSG00000249686	ENST00000510750.1	YES	unprocessed_pseudogene	downstream_gene_variant
ratio	UGT2B10	rs835309	rs6842737	4	69824005	C	T	0.181078	-0.0908353	0.0233032	9.6998e-05	FLASHFM	0	NA	NA	0	A	NA	NA	NA	NA	NA		NA	NA	5.162	NA	NA	NA	NA	NA	NA	intergenic_variant
ratio	UGT2B10	rs835309	rs6827511	4	69899513	C	T	0.232974	0.0875751	0.0225084	9.99254e-05	FLASHFM	0	NA	NA	0	A	NA	NA	NA	NA	NA		NA	NA	1.438	RP11-813N20.3	NA	ENSG00000250919	ENST00000508672.1	YES	unprocessed_pseudogene	intron_variant,non_coding_transcript_variant
ratio	UGT2B10	rs835309	rs7686056	4	69975347	A	G	0.183979	-0.0931997	0.0239738	0.000101256	FLASHFM	0	NA	NA	0	A	0.1958	0.2209	0.2127	0.244	0.121		NA	NA	0.018	UGT2B7	12554	ENSG00000171234	ENST00000305231.7	YES	protein_coding	intron_variant
ratio	UGT2B10	rs835309	rs4235106	4	69887437	A	G	0.240859	0.0864656	0.0222982	0.000105453	FLASHFM	0	NA	NA	0	A	0.7873	0.2632	0.6748	0.3532	0.6744		NA	NA	5.013	RP11-813N20.2	NA	ENSG00000249890	ENST00000503426.1	YES	unprocessed_pseudogene	non_coding_transcript_exon_variant
ratio	UGT2B10	rs835309	rs58878867	4	69967939	G	A	0.166961	-0.0931188	0.0240653	0.000109096	FLASHFM	0	NA	NA	0	C	NA	NA	NA	NA	NA		NA	NA	0.894	UGT2B7	12554	ENSG00000171234	ENST00000305231.7	YES	protein_coding	intron_variant
ratio	UGT2B10	rs835309	rs4694551	4	69886460	A	G	0.240604	0.0861258	0.0222938	0.000111905	FLASHFM	0	NA	NA	0	A	0.7883	0.2625	0.6748	0.3532	0.6744		NA	NA	0.488	RP11-813N20.1	NA	ENSG00000251685	ENST00000505092.1	YES	unprocessed_pseudogene	upstream_gene_variant
ratio	UGT2B10	rs835309	rs7677390	4	69956418	A	G	0.166736	-0.0925851	0.0240833	0.000120865	FLASHFM	0	NA	NA	0	A	0.164	0.2451	0.2188	0.4375	0.2262		NA	NA	1.161	UGT2B7	12554	ENSG00000171234	ENST00000502942.1	NA	protein_coding	intron_variant
ratio	UGT2B10	rs835309	rs7686971	4	69947677	G	T	0.186181	-0.0922619	0.0240226	0.000122717	FLASHFM	0	NA	NA	0	C	NA	NA	NA	NA	NA		NA	NA	0.418	UGT2B7	12554	ENSG00000171234	ENST00000502942.1	NA	protein_coding	intron_variant
ratio	UGT2B10	rs835309	rs72852498	4	69951385	A	G	0.166815	-0.0924553	0.0240799	0.000123279	FLASHFM	0	NA	NA	0	A	0.164	0.2443	0.2178	0.4375	0.2262		NA	NA	1.543	UGT2B7	12554	ENSG00000171234	ENST00000502942.1	NA	protein_coding	intron_variant
ratio	UGT2B10	rs835309	rs4591680	4	69903856	C	T	0.231351	0.0858395	0.0223937	0.000126491	FLASHFM	0	NA	NA	0	A	NA	NA	NA	NA	NA		NA	NA	0.296	RP11-813N20.3	NA	ENSG00000250919	ENST00000508672.1	YES	unprocessed_pseudogene	intron_variant,non_coding_transcript_variant
ratio	UGT2B10	rs835309	rs12509175	4	69888826	G	A	0.228643	0.085915	0.0224343	0.000128335	FLASHFM	0	NA	NA	0	G	0.7922	0.2973	0.7117	0.3929	0.6787		NA	NA	6.805	RP11-813N20.1	NA	ENSG00000251685	ENST00000505092.1	YES	unprocessed_pseudogene	upstream_gene_variant
ratio	UGT2B10	rs835309	rs4299666	4	69907597	A	G	0.229368	0.085544	0.0223664	0.000130951	FLASHFM	0	NA	NA	0	A	0.7922	0.3215	0.7106	0.3929	0.6758		NA	NA	8.089	RP11-813N20.3	NA	ENSG00000250919	ENST00000508672.1	YES	unprocessed_pseudogene	intron_variant,non_coding_transcript_variant
ratio	UGT2B10	rs835309	rs7441736	4	69891169	T	C	0.228269	0.0854712	0.0224095	0.000136703	FLASHFM	0	NA	NA	0	T	0.7922	0.3094	0.7117	0.3929	0.6787		NA	NA	1.513	RP11-813N20.3	NA	ENSG00000250919	ENST00000508672.1	YES	unprocessed_pseudogene	upstream_gene_variant
ratio	UGT2B10	rs835309	rs4305590	4	69894731	C	A	0.229474	0.0853132	0.0223774	0.000137587	FLASHFM	0	NA	NA	0	C	0.7922	0.3094	0.7106	0.3929	0.6787		NA	NA	0.136	RP11-813N20.3	NA	ENSG00000250919	ENST00000508672.1	YES	unprocessed_pseudogene	intron_variant,non_coding_transcript_variant
ratio	UGT2B10	rs835309	rs2331627	4	69875627	A	G	0.252867	0.0828304	0.0217274	0.0001377	FLASHFM	0	NA	NA	0	A	0.7813	0.2723	0.6728	0.1905	0.647		NA	NA	0.068	RP11-813N20.1	NA	ENSG00000251685	ENST00000505092.1	YES	unprocessed_pseudogene	splice_region_variant,intron_variant,non_coding_transcript_variant
ratio	UGT2B10	rs835309	rs4235108	4	69893854	A	G	0.22927	0.0852322	0.0223835	0.000140196	FLASHFM	0	NA	NA	0	A	0.7922	0.3094	0.7106	0.3929	0.6787	PA166180069	NA	NA	0.98	RP11-813N20.3	NA	ENSG00000250919	ENST00000508672.1	YES	unprocessed_pseudogene	non_coding_transcript_exon_variant
ratio	UGT2B10	rs835309	rs3749510	4	69817080	T	C	0.189384	-0.085899	0.022565	0.000140817	FLASHFM	0	NA	NA	0	A	NA	NA	NA	NA	NA		NA	NA	1.137	UGT2A3	28528	ENSG00000135220	ENST00000251566.4	YES	protein_coding	synonymous_variant
ratio	UGT2B10	rs835309	rs13145304	4	69907912	C	T	0.241066	0.0841398	0.0222116	0.000151806	FLASHFM	0	NA	NA	0	C	0.7883	0.2852	0.6738	0.3532	0.6729		NA	NA	0.547	RP11-813N20.3	NA	ENSG00000250919	ENST00000508672.1	YES	unprocessed_pseudogene	intron_variant,non_coding_transcript_variant
ratio	UGT2B10	rs835309	rs13147569	4	69909523	G	A	0.231233	0.0848354	0.0224067	0.000152995	FLASHFM	0	NA	NA	0	C	NA	NA	NA	NA	NA		NA	NA	2.611	RP11-813N20.3	NA	ENSG00000250919	ENST00000508672.1	YES	unprocessed_pseudogene	intron_variant,non_coding_transcript_variant
ratio	UGT2B10	rs835309	rs13108709	4	69908007	A	G	0.241109	0.0839465	0.0222131	0.000157372	FLASHFM	0	NA	NA	0	A	0.7883	0.2852	0.6738	0.3532	0.6729		NA	NA	0.232	RP11-813N20.3	NA	ENSG00000250919	ENST00000508672.1	YES	unprocessed_pseudogene	intron_variant,non_coding_transcript_variant
ratio	UGT2B10	rs835309	rs4495114	4	69903744	C	T	0.231209	0.0846611	0.0224295	0.000160303	FLASHFM	0	NA	NA	0	C	0.7922	0.2935	0.7106	0.3929	0.6758		NA	NA	0.87	RP11-813N20.3	NA	ENSG00000250919	ENST00000508672.1	YES	unprocessed_pseudogene	intron_variant,non_coding_transcript_variant
ratio	UGT2B10	rs835309	rs4365792	4	69903841	G	A	0.23121	0.0846562	0.0224296	0.000160459	FLASHFM	0	NA	NA	0	G	0.7922	0.2935	0.7106	0.3929	0.6758		NA	NA	4.59	RP11-813N20.3	NA	ENSG00000250919	ENST00000508672.1	YES	unprocessed_pseudogene	intron_variant,non_coding_transcript_variant
ratio	UGT2B10	rs835309	rs4353969	4	69902422	G	A	0.231263	0.0844639	0.0224273	0.000165805	FLASHFM	0	NA	NA	0	G	0.7922	0.2935	0.7106	0.3929	0.6758		NA	NA	0.313	RP11-813N20.3	NA	ENSG00000250919	ENST00000508672.1	YES	unprocessed_pseudogene	intron_variant,non_coding_transcript_variant
ratio	UGT2B10	rs835309	rs4299665	4	69903924	G	A	0.231273	0.0844036	0.0224297	0.000167871	FLASHFM	0	NA	NA	0	C	NA	NA	NA	NA	NA		NA	NA	0.393	RP11-813N20.3	NA	ENSG00000250919	ENST00000508672.1	YES	unprocessed_pseudogene	intron_variant,non_coding_transcript_variant
ratio	UGT2B10	rs835309	rs4694628	4	69969772	T	C	0.18692	-0.0898694	0.0239241	0.000172351	FLASHFM	0	NA	NA	0	T	0.1968	0.2277	0.2689	0.245	0.1225		NA	NA	2.719	UGT2B7	12554	ENSG00000171234	ENST00000305231.7	YES	protein_coding	intron_variant
ratio	UGT2B10	rs835309	rs4314347	4	69967927	C	T	0.186565	-0.0898028	0.0239215	0.000173993	FLASHFM	0	NA	NA	0	C	0.1958	0.2277	0.2638	0.244	0.121		NA	NA	3.009	UGT2B7	12554	ENSG00000171234	ENST00000305231.7	YES	protein_coding	intron_variant
ratio	UGT2B10	rs835309	rs10019619	4	69872024	A	G	0.253004	0.0816593	0.0217568	0.000174535	FLASHFM	0	NA	NA	0	A	0.7813	0.267	0.6687	0.1885	0.6455		NA	NA	1.038	RP11-813N20.1	NA	ENSG00000251685	ENST00000505092.1	YES	unprocessed_pseudogene	intron_variant,non_coding_transcript_variant
ratio	UGT2B10	rs835309	rs12501837	4	69906702	C	A	0.230474	0.0839406	0.022374	0.000175632	FLASHFM	0	NA	NA	0	C	0.7922	0.3094	0.7106	0.3929	0.6787		NA	NA	1.324	RP11-813N20.3	NA	ENSG00000250919	ENST00000508672.1	YES	unprocessed_pseudogene	intron_variant,non_coding_transcript_variant
ratio	UGT2B10	rs835309	rs10030220	4	69900415	A	G	0.231016	0.0840963	0.0224347	0.000177898	FLASHFM	0	NA	NA	0	A	0.7922	0.2935	0.7106	0.3938	0.6758		NA	NA	0.072	RP11-813N20.3	NA	ENSG00000250919	ENST00000508672.1	YES	unprocessed_pseudogene	intron_variant,non_coding_transcript_variant
ratio	UGT2B10	rs835309	rs13127081	4	69882938	T	C	0.227901	0.0838485	0.0224232	0.000184484	FLASHFM	0	NA	NA	0	T	0.7922	0.3101	0.7117	0.3929	0.6787		NA	NA	0.996	RP11-813N20.1	NA	ENSG00000251685	ENST00000505092.1	YES	unprocessed_pseudogene	intron_variant,non_coding_transcript_variant
ratio	UGT2B10	rs835309	rs4235111	4	69905257	A	G	0.230551	0.0836878	0.0223854	0.000185128	FLASHFM	0	NA	NA	0	A	0.7922	0.3101	0.7106	0.3929	0.6787		NA	NA	1.456	RP11-813N20.3	NA	ENSG00000250919	ENST00000508672.1	YES	unprocessed_pseudogene	intron_variant,non_coding_transcript_variant
ratio	UGT2B10	rs835309	rs17146922	4	70320578	C	T	0.183956	-0.0897834	0.0240465	0.00018866	FLASHFM	0	NA	NA	0	C	0.2068	0.0756	0.229	0.0496	0.2133		NA	NA	2.926	RP11-790I12.4	NA	ENSG00000249686	ENST00000510750.1	YES	unprocessed_pseudogene	downstream_gene_variant
ratio	UGT2B10	rs835309	rs13147648	4	69901663	C	T	0.230539	0.0834972	0.022376	0.000190308	FLASHFM	0	NA	NA	0	C	0.7922	0.3094	0.7106	0.3929	0.6787		NA	NA	2.169	RP11-813N20.3	NA	ENSG00000250919	ENST00000508672.1	YES	unprocessed_pseudogene	intron_variant,non_coding_transcript_variant
ratio	UGT2B10	rs835309	rs11725519	4	69900597	C	T	0.230518	0.0834455	0.0223802	0.000192591	FLASHFM	0	NA	NA	0	C	0.7922	0.3094	0.7106	0.3929	0.6787		NA	NA	4.273	RP11-813N20.3	NA	ENSG00000250919	ENST00000508672.1	YES	unprocessed_pseudogene	intron_variant,non_coding_transcript_variant
ratio	UGT2B10	rs835309	rs4235112	4	69905651	T	C	0.230612	0.0834414	0.0223858	0.000193443	FLASHFM	0	NA	NA	0	T	0.7922	0.3094	0.7106	0.3929	0.6787		NA	NA	0.754	RP11-813N20.3	NA	ENSG00000250919	ENST00000508672.1	YES	unprocessed_pseudogene	intron_variant,non_coding_transcript_variant
ratio	UGT2B10	rs835309	rs1353280	4	70328040	T	C	0.31307	0.0730399	0.019633	0.000199013	FLASHFM	0	NA	NA	0	T	0.667	0.5635	0.6288	0.7351	0.6527		NA	NA	0.074	NA	NA	NA	NA	NA	NA	intergenic_variant
ratio	UGT2B10	rs835309	rs2736454	4	70334523	C	T	0.313392	0.0729708	0.0196373	0.000202453	FLASHFM	0	NA	NA	0	C	0.667	0.5582	0.6278	0.7351	0.6499		NA	NA	2.335	NA	NA	NA	NA	NA	NA	intergenic_variant
ratio	UGT2B10	rs835309	rs13121899	4	70334108	A	G	0.313361	0.0729351	0.0196356	0.000203666	FLASHFM	0	NA	NA	0	A	0.667	0.559	0.6268	0.7351	0.6499		NA	NA	1.656	NA	NA	NA	NA	NA	NA	intergenic_variant
ratio	UGT2B10	rs835309	rs6600937	4	70333761	A	G	0.313361	0.072918	0.0196352	0.000204295	FLASHFM	0	NA	NA	0	A	0.667	0.559	0.6288	0.7351	0.6499		NA	NA	1.587	NA	NA	NA	NA	NA	NA	intergenic_variant
ratio	UGT2B10	rs835309	rs2736455	4	70334393	C	T	0.313418	0.0729311	0.0196388	0.000204311	FLASHFM	0	NA	NA	0	C	0.667	0.5582	0.6278	0.7351	0.6499		NA	NA	0.237	NA	NA	NA	NA	NA	NA	intergenic_variant
ratio	UGT2B10	rs835309	rs6852157	4	70332807	G	T	0.313356	0.0728595	0.0196334	0.000206437	FLASHFM	0	NA	NA	0	G	0.667	0.559	0.6278	0.7351	0.6499		NA	NA	3.727	NA	NA	NA	NA	NA	NA	intergenic_variant
ratio	UGT2B10	rs835309	rs57955338	4	69980423	T	C	0.164857	-0.0895983	0.0242328	0.000217818	FLASHFM	0	NA	NA	0	G	NA	NA	NA	NA	NA		NA	NA	0.385	UGT2B7	12554	ENSG00000171234	ENST00000305231.7	YES	protein_coding	downstream_gene_variant
ratio	UGT2B10	rs835309	rs4312824	4	69904828	C	T	0.230858	0.0827717	0.0224077	0.000220843	FLASHFM	0	NA	NA	0	A	NA	NA	NA	NA	NA		NA	NA	0.138	RP11-813N20.3	NA	ENSG00000250919	ENST00000508672.1	YES	unprocessed_pseudogene	intron_variant,non_coding_transcript_variant
ratio	UGT2B10	rs835309	rs13116752	4	69909256	A	G	0.229841	0.0826815	0.0224276	0.000227277	FLASHFM	0	NA	NA	0	A	0.7922	0.3094	0.7117	0.3938	0.6787		NA	NA	0.166	RP11-813N20.3	NA	ENSG00000250919	ENST00000508672.1	YES	unprocessed_pseudogene	intron_variant,non_coding_transcript_variant
ratio	UGT2B10	rs835309	rs62306971	4	70329604	G	A	0.313062	0.0723434	0.0196292	0.000228258	FLASHFM	0	NA	NA	0	C	NA	NA	NA	NA	NA		NA	NA	2.919	NA	NA	NA	NA	NA	NA	intergenic_variant
ratio	UGT2B10	rs835309	rs72855435	4	70006271	T	C	0.16793	-0.0889561	0.0241804	0.000234285	FLASHFM	0	NA	NA	0	G	NA	NA	NA	NA	NA		NA	NA	2.222	RP13-644M16.2	NA	ENSG00000251427	ENST00000514471.1	YES	unprocessed_pseudogene	upstream_gene_variant
ratio	UGT2B10	rs835309	rs7667786	4	70093622	G	A	0.192076	0.0868034	0.0236376	0.000240422	FLASHFM	0	NA	NA	0	G	0.8082	0.7398	0.726	0.623	0.7478		NA	NA	2.653	NA	NA	NA	NA	NA	NA	intergenic_variant
ratio	UGT2B10	rs835309	rs2292524	4	69879718	G	A	0.228426	0.0822133	0.0224643	0.000252486	FLASHFM	0	NA	NA	0	G	0.7922	0.32	0.7117	0.3909	0.6816		NA	NA	9.124	RP11-813N20.1	NA	ENSG00000251685	ENST00000505092.1	YES	unprocessed_pseudogene	intron_variant,non_coding_transcript_variant
ratio	UGT2B10	rs835309	rs13123479	4	70306723	G	T	0.193617	-0.0877356	0.0240082	0.000257792	FLASHFM	0	NA	NA	0	G	0.2078	0.0635	0.1155	0	0.2061		NA	NA	0.281	RP11-790I12.3	NA	ENSG00000250828	ENST00000502633.1	YES	unprocessed_pseudogene	non_coding_transcript_exon_variant
ratio	UGT2B10	rs835309	rs72855408	4	69985480	C	T	0.163388	-0.0888729	0.0243469	0.000261963	FLASHFM	0	NA	NA	0	C	0.166	0.2118	0.2137	0.4266	0.2507		NA	NA	4.228	NA	NA	NA	NA	NA	NA	intergenic_variant
ratio	UGT2B10	rs835309	rs4593203	4	70031620	G	A	0.18194	-0.0853628	0.0234066	0.000265374	FLASHFM	0	NA	NA	0	G	0.1779	0.2383	0.2444	0.4732	0.232		NA	NA	1.15	NA	NA	NA	NA	NA	NA	intergenic_variant
ratio	UGT2B10	rs835309	rs12645107	4	69988999	A	G	0.163498	-0.0884093	0.0243503	0.000282625	FLASHFM	0	NA	NA	0	A	0.166	0.2118	0.2127	0.4276	0.2248	PA166180072	NA	NA	6.698	RP13-644M16.1	NA	ENSG00000251284	ENST00000506559.2	YES	processed_pseudogene	upstream_gene_variant
ratio	UGT2B10	rs835309	rs72855411	4	69986849	G	A	0.163488	-0.0882951	0.0243404	0.000286167	FLASHFM	0	NA	NA	0	C	NA	NA	NA	NA	NA		NA	NA	0.116	RP13-644M16.1	NA	ENSG00000251284	ENST00000506559.2	YES	processed_pseudogene	upstream_gene_variant
ratio	UGT2B10	rs835309	rs2736494	4	70295563	T	G	0.35146	-0.0717228	0.0197814	0.000288104	FLASHFM	0	NA	NA	0	A	NA	NA	NA	NA	NA		NA	NA	1.329	NA	NA	NA	NA	NA	NA	intergenic_variant
ratio	UGT2B10	rs835309	rs6823903	4	70002793	T	G	0.17899	-0.0857602	0.0237639	0.000307566	FLASHFM	0	NA	NA	0	T	0.1789	0.2073	0.2434	0.4742	0.2305		NA	NA	0.313	RP13-644M16.3	NA	ENSG00000250100	ENST00000508057.2	YES	unprocessed_pseudogene	downstream_gene_variant
ratio	UGT2B10	rs835309	rs11721433	4	70273843	C	T	0.353653	-0.0716919	0.019888	0.000312408	FLASHFM	0	NA	NA	0	C	0.3519	0.1551	0.362	0.375	0.2939		NA	NA	1.318	RP11-790I12.2	NA	ENSG00000249956	ENST00000514441.1	YES	processed_pseudogene	upstream_gene_variant
ratio	UGT2B10	rs835309	rs1982902	4	70272877	C	T	0.35373	-0.0716231	0.0198895	0.000316941	FLASHFM	0	NA	NA	0	C	0.3509	0.1573	0.364	0.378	0.2954		NA	NA	2.112	RP11-790I12.6	NA	ENSG00000248824	ENST00000508073.2	YES	unprocessed_pseudogene	non_coding_transcript_exon_variant
ratio	UGT2B10	rs835309	rs2736510	4	70287206	T	G	0.352961	-0.0712197	0.019806	0.000323311	FLASHFM	0	NA	NA	0	A	NA	NA	NA	NA	NA		NA	NA	0.356	RP11-790I12.2	NA	ENSG00000249956	ENST00000514441.1	YES	processed_pseudogene	intron_variant,non_coding_transcript_variant
ratio	UGT2B10	rs835309	rs2642832	4	70287310	C	T	0.352957	-0.0712162	0.0198054	0.000323399	FLASHFM	0	NA	NA	0	A	NA	NA	NA	NA	NA		NA	NA	4.091	RP11-790I12.2	NA	ENSG00000249956	ENST00000514441.1	YES	processed_pseudogene	intron_variant,non_coding_transcript_variant
ratio	UGT2B10	rs835309	rs1993546	4	69839892	A	G	0.107042	-0.109348	0.0304744	0.000332993	FLASHFM	0	NA	NA	0	A	0.1501	0.0068	0.0828	0.0456	0.2896		NA	NA	0.5	RP11-468N14.10	NA	ENSG00000251498	ENST00000515628.1	YES	unprocessed_pseudogene	intron_variant,non_coding_transcript_variant
ratio	UGT2B10	rs835309	rs115109627	4	69840856	G	A	0.107	-0.109352	0.0304889	0.000334998	FLASHFM	0	NA	NA	0	G	0.1501	0.0068	0.0828	0.0437	0.2896		NA	NA	3.026	RP11-468N14.10	NA	ENSG00000251498	ENST00000515628.1	YES	unprocessed_pseudogene	intron_variant,non_coding_transcript_variant
ratio	UGT2B10	rs835309	rs62296941	4	69959112	G	A	0.111483	-0.106226	0.0297191	0.00035111	FLASHFM	0	NA	NA	0	G	0.1551	0.0038	0.1186	0.0437	0.3098		NA	NA	2.654	UGT2B7	12554	ENSG00000171234	ENST00000305231.7	YES	protein_coding	upstream_gene_variant
ratio	UGT2B10	rs835309	rs35264089	4	70019288	T	G	0.182157	-0.0838917	0.0235113	0.000359512	FLASHFM	0	NA	NA	0	A	NA	NA	NA	NA	NA		NA	NA	0.379	NA	NA	NA	NA	NA	NA	intergenic_variant
ratio	UGT2B10	rs835309	rs2736449	4	70278236	C	A	0.353088	-0.0707077	0.0198803	0.000375578	FLASHFM	0	NA	NA	0	C	0.3509	0.149	0.364	0.378	0.2925		NA	NA	0.376	RP11-790I12.2	NA	ENSG00000249956	ENST00000514441.1	YES	processed_pseudogene	intron_variant,non_coding_transcript_variant
ratio	UGT2B10	rs835309	rs34561399	4	69967349	C	A	0.111735	-0.105395	0.0296506	0.000378603	FLASHFM	0	NA	NA	0	C	0.1551	0.0053	0.1186	0.0446	0.3098		NA	NA	2.805	UGT2B7	12554	ENSG00000171234	ENST00000305231.7	YES	protein_coding	intron_variant
ratio	UGT2B10	rs835309	rs4377651	4	70002062	T	C	0.180469	-0.0840247	0.0236393	0.000378779	FLASHFM	0	NA	NA	0	A	NA	NA	NA	NA	NA		NA	NA	1.021	RP13-644M16.3	NA	ENSG00000250100	ENST00000508057.2	YES	unprocessed_pseudogene	downstream_gene_variant
ratio	UGT2B10	rs835309	rs4694486	4	69848986	A	G	0.108447	-0.10734	0.0302109	0.000380821	FLASHFM	0	NA	NA	0	A	0.1531	0.0068	0.1043	0.0437	0.2853		NA	NA	7.033	RP11-468N14.12	NA	ENSG00000249735	ENST00000503544.1	YES	unprocessed_pseudogene	downstream_gene_variant
ratio	UGT2B10	rs835309	rs4611998	4	70033706	T	C	0.183388	-0.0831548	0.0234062	0.000381322	FLASHFM	0	NA	NA	0	T	0.1779	0.2859	0.2444	0.4732	0.2334		NA	NA	1.822	NA	NA	NA	NA	NA	NA	intergenic_variant
ratio	UGT2B10	rs835309	rs6857759	4	70022069	T	C	0.182531	-0.0833652	0.0235213	0.00039373	FLASHFM	0	NA	NA	0	T	0.1779	0.261	0.2454	0.4742	0.2334		NA	NA	1.431	NA	NA	NA	NA	NA	NA	intergenic_variant
ratio	UGT2B10	rs835309	rs115861651	4	69803827	A	C	0.109635	-0.106145	0.0299814	0.000399583	FLASHFM	0	NA	NA	0	A	0.1501	0.0272	0.0859	0.0446	0.2954		NA	NA	2.158	UGT2A3	28528	ENSG00000135220	ENST00000251566.4	YES	protein_coding	intron_variant
ratio	UGT2B10	rs835309	rs4694448	4	69804673	T	C	0.109627	-0.106131	0.0299821	0.000400397	FLASHFM	0	NA	NA	0	T	0.1501	0.0272	0.0859	0.0446	0.2954		NA	NA	11.72	UGT2A3	28528	ENSG00000135220	ENST00000251566.4	YES	protein_coding	intron_variant
ratio	UGT2B10	rs835309	rs116414812	4	69803734	C	T	0.109632	-0.106129	0.0299815	0.000400428	FLASHFM	0	NA	NA	0	C	0.1501	0.0272	0.0859	0.0446	0.2954		NA	NA	6.695	UGT2A3	28528	ENSG00000135220	ENST00000251566.4	YES	protein_coding	intron_variant
ratio	UGT2B10	rs835309	rs61220696	4	70021664	T	C	0.18218	-0.0831376	0.0235188	0.000407862	FLASHFM	0	NA	NA	0	T	0.1779	0.2383	0.2454	0.4742	0.232		NA	NA	1.709	NA	NA	NA	NA	NA	NA	intergenic_variant
ratio	UGT2B10	rs835309	rs7674201	4	70019879	T	C	0.182672	-0.0830482	0.0235106	0.000411851	FLASHFM	0	NA	NA	0	G	NA	NA	NA	NA	NA		NA	NA	2.236	NA	NA	NA	NA	NA	NA	intergenic_variant
ratio	UGT2B10	rs835309	rs114057543	4	69788408	G	A	0.109604	-0.105929	0.0299966	0.000413428	FLASHFM	0	NA	NA	0	G	0.1501	0.0265	0.0859	0.0446	0.2954		NA	NA	0.317	RP11-468N14.09	NA	ENSG00000198277	ENST00000511202.1	YES	unprocessed_pseudogene	intron_variant,non_coding_transcript_variant
ratio	UGT2B10	rs835309	rs12509066	4	69792818	C	T	0.109644	-0.105878	0.0299942	0.000415649	FLASHFM	0	NA	NA	0	C	0.1501	0.0287	0.0859	0.0446	0.2954		NA	NA	0.048	UGT2A3	28528	ENSG00000135220	ENST00000251566.4	YES	protein_coding	downstream_gene_variant
ratio	UGT2B10	rs835309	rs12508920	4	69827688	A	G	0.107044	-0.107724	0.0305199	0.000416154	FLASHFM	0	NA	NA	0	A	0.1491	0.0068	0.0828	0.0437	0.2896		NA	NA	10.62	NA	NA	NA	NA	NA	NA	intergenic_variant
ratio	UGT2B10	rs835309	rs55647928	4	69789705	T	C	0.109614	-0.105844	0.0299958	0.000417731	FLASHFM	0	NA	NA	0	T	0.1501	0.0272	0.0859	0.0446	0.2954		NA	NA	3.407	UGT2A3	28528	ENSG00000135220	ENST00000251566.4	YES	protein_coding	downstream_gene_variant
ratio	UGT2B10	rs835309	rs56313824	4	69789450	G	A	0.109611	-0.105842	0.0299959	0.000417872	FLASHFM	0	NA	NA	0	G	0.1501	0.0272	0.0859	0.0446	0.2954		NA	NA	0.663	UGT2A3	28528	ENSG00000135220	ENST00000251566.4	YES	protein_coding	downstream_gene_variant
ratio	UGT2B10	rs835309	rs55795005	4	69790028	G	A	0.109619	-0.105833	0.0299957	0.000418271	FLASHFM	0	NA	NA	0	G	0.1501	0.0265	0.0859	0.0446	0.2954		NA	NA	0.429	UGT2A3	28528	ENSG00000135220	ENST00000251566.4	YES	protein_coding	downstream_gene_variant
ratio	UGT2B10	rs835309	rs115756911	4	69785528	T	C	0.109318	-0.105468	0.0300374	0.000446032	FLASHFM	0	NA	NA	0	T	0.1501	0.0265	0.0859	0.0446	0.2939		NA	NA	0.51	RP11-468N14.09	NA	ENSG00000198277	ENST00000511202.1	YES	unprocessed_pseudogene	intron_variant,non_coding_transcript_variant
ratio	UGT2B10	rs835309	rs6843550	4	69783990	T	C	0.10931	-0.105476	0.0300518	0.00044842	FLASHFM	0	NA	NA	0	T	0.1501	0.0265	0.0869	0.0446	0.2954		NA	NA	1.949	RP11-468N14.09	NA	ENSG00000198277	ENST00000511202.1	YES	unprocessed_pseudogene	intron_variant,non_coding_transcript_variant
ratio	UGT2B10	rs835309	rs6843537	4	69783979	T	C	0.109309	-0.105477	0.0300521	0.000448436	FLASHFM	0	NA	NA	0	T	0.1501	0.0257	0.0869	0.0446	0.2954		NA	NA	0.562	RP11-468N14.09	NA	ENSG00000198277	ENST00000511202.1	YES	unprocessed_pseudogene	intron_variant,non_coding_transcript_variant
ratio	UGT2B10	rs835309	rs2245263	4	70302489	T	G	0.360586	-0.0686537	0.0195977	0.000459792	FLASHFM	0	NA	NA	0	T	0.3519	0.2753	0.362	0.3671	0.2997		NA	NA	0.255	RP11-790I12.3	NA	ENSG00000250828	ENST00000502633.1	YES	unprocessed_pseudogene	upstream_gene_variant
ratio	UGT2B10	rs835309	rs7671480	4	70037747	T	C	0.185448	-0.0815945	0.0234371	0.000498751	FLASHFM	0	NA	NA	0	T	0.1779	0.3139	0.2444	0.4732	0.2392		NA	NA	0.477	NA	NA	NA	NA	NA	NA	intergenic_variant
ratio	UGT2B10	rs835309	rs17605102	4	69818151	T	C	0.109064	-0.104425	0.0300285	0.000506046	FLASHFM	0	NA	NA	0	T	0.1501	0.0151	0.0859	0.0446	0.2939		NA	NA	1.554	UGT2A3	28528	ENSG00000135220	ENST00000251566.4	YES	protein_coding	upstream_gene_variant
ratio	UGT2B10	rs835309	rs115174812	4	69837713	C	T	0.107516	-0.105991	0.0304935	0.00050919	FLASHFM	0	NA	NA	0	C	0.1501	0.0045	0.0828	0.0437	0.2896		NA	NA	5.716	RP11-468N14.10	NA	ENSG00000251498	ENST00000515628.1	YES	unprocessed_pseudogene	downstream_gene_variant
ratio	UGT2B10	rs835309	rs12499093	4	69827705	C	T	0.107179	-0.106001	0.0305029	0.000510634	FLASHFM	0	NA	NA	0	C	0.1491	0.0045	0.0828	0.0437	0.2896		NA	NA	11.84	NA	NA	NA	NA	NA	NA	intergenic_variant
ratio	UGT2B10	rs835309	rs1458226	4	69747559	A	G	0.104749	-0.106441	0.0306803	0.000521723	FLASHFM	0	NA	NA	0	A	0.1441	0.0439	0.0767	0.1121	0.3343		NA	NA	2.714	RP11-468N14.5	NA	ENSG00000251529	ENST00000503319.1	YES	unprocessed_pseudogene	upstream_gene_variant
ratio	UGT2B10	rs835309	rs1841037	4	69749311	T	C	0.104878	-0.106242	0.0306438	0.000526278	FLASHFM	0	NA	NA	0	G	NA	NA	NA	NA	NA		NA	NA	0.07	RP11-468N14.5	NA	ENSG00000251529	ENST00000503319.1	YES	unprocessed_pseudogene	upstream_gene_variant
ratio	UGT2B10	rs835309	rs12509040	4	69823445	G	A	0.107265	-0.105597	0.0304673	0.000528416	FLASHFM	0	NA	NA	0	G	0.1501	0.0144	0.0828	0.0437	0.2925		NA	NA	1.578	NA	NA	NA	NA	NA	NA	intergenic_variant
ratio	UGT2B10	rs835309	rs4463130	4	70038345	A	G	0.184936	-0.0814046	0.0234886	0.00052884	FLASHFM	0	NA	NA	0	A	0.1779	0.3147	0.2444	0.4732	0.2378		NA	NA	4.581	NA	NA	NA	NA	NA	NA	intergenic_variant
ratio	UGT2B10	rs835309	rs2736483	4	70301778	C	T	0.360945	-0.0679185	0.0196062	0.000531935	FLASHFM	0	NA	NA	0	C	0.3529	0.2769	0.363	0.3899	0.317		NA	NA	0.694	RP11-790I12.3	NA	ENSG00000250828	ENST00000502633.1	YES	unprocessed_pseudogene	upstream_gene_variant
ratio	UGT2B10	rs835309	rs1159714	4	69807218	C	A	0.108931	-0.104171	0.0300717	0.000532065	FLASHFM	0	NA	NA	0	C	0.1501	0.0083	0.0869	0.0437	0.2939		NA	NA	3.741	UGT2A3	28528	ENSG00000135220	ENST00000251566.4	YES	protein_coding	intron_variant
ratio	UGT2B10	rs835309	rs1159715	4	69807404	A	C	0.108934	-0.104164	0.030072	0.000532598	FLASHFM	0	NA	NA	0	A	0.1501	0.0083	0.0859	0.0437	0.2939		NA	NA	0.159	UGT2A3	28528	ENSG00000135220	ENST00000251566.4	YES	protein_coding	intron_variant
ratio	UGT2B10	rs835309	rs4694449	4	69804883	T	C	0.108937	-0.104145	0.0300717	0.000533761	FLASHFM	0	NA	NA	0	A	NA	NA	NA	NA	NA		NA	NA	0.09	UGT2A3	28528	ENSG00000135220	ENST00000251566.4	YES	protein_coding	intron_variant
ratio	UGT2B10	rs835309	rs75956093	4	70337580	A	G	0.191524	-0.0847924	0.0244867	0.000534592	FLASHFM	0	NA	NA	0	A	0.1988	0.0061	0.1084	0	0.0908		NA	NA	1.404	NA	NA	NA	NA	NA	NA	intergenic_variant
ratio	UGT2B10	rs835309	rs114706547	4	69829881	G	A	0.10745	-0.105428	0.030458	0.00053735	FLASHFM	0	NA	NA	0	G	0.1501	0.0045	0.0828	0.0446	0.2896		NA	NA	3.022	NA	NA	NA	NA	NA	NA	intergenic_variant
ratio	UGT2B10	rs835309	rs150414153	4	70083723	T	G	0.170567	-0.0863388	0.024966	0.000543697	FLASHFM	0	NA	NA	0	T	0.1899	0.0825	0.1084	0	0.1009		NA	NA	7.303	UGT2B11	12545	ENSG00000213759	ENST00000446444.1	YES	protein_coding	upstream_gene_variant
ratio	UGT2B10	rs835309	rs114555314	4	69861649	T	C	0.109221	-0.104341	0.0301724	0.000543885	FLASHFM	0	NA	NA	0	T	0.1521	0.0068	0.1033	0.0437	0.2853		NA	NA	8.623	RP11-468N14.11	NA	ENSG00000250277	ENST00000509604.2	YES	processed_pseudogene	downstream_gene_variant
ratio	UGT2B10	rs835309	rs4694374	4	69715460	A	G	0.103219	-0.107879	0.0312122	0.000547656	FLASHFM	0	NA	NA	0	A	0.1441	0.0439	0.0746	0.1052	0.3343		NA	NA	0.022	NA	NA	NA	NA	NA	NA	intergenic_variant
ratio	UGT2B10	rs835309	rs114625911	4	69814810	A	G	0.109075	-0.103855	0.0300494	0.000547947	FLASHFM	0	NA	NA	0	A	0.1491	0.0083	0.0859	0.0446	0.2939		NA	NA	4.195	UGT2A3	28528	ENSG00000135220	ENST00000251566.4	YES	protein_coding	intron_variant
ratio	UGT2B10	rs835309	rs114177029	4	69797673	G	A	0.108951	-0.103899	0.0300751	0.000551028	FLASHFM	0	NA	NA	0	G	0.1501	0.0083	0.0849	0.0446	0.2939		NA	NA	5.052	UGT2A3	28528	ENSG00000135220	ENST00000251566.4	YES	protein_coding	intron_variant
ratio	UGT2B10	rs835309	rs114032118	4	69797095	A	G	0.108953	-0.103894	0.0300752	0.000551369	FLASHFM	0	NA	NA	0	A	0.1501	0.0083	0.0849	0.0446	0.2939		NA	NA	2.674	UGT2A3	28528	ENSG00000135220	ENST00000251566.4	YES	protein_coding	intron_variant
ratio	UGT2B10	rs835309	rs2168840	4	69793903	G	T	0.108968	-0.103831	0.0300745	0.000555481	FLASHFM	0	NA	NA	0	G	0.1501	0.0083	0.0859	0.0446	0.2925		NA	NA	3.311	UGT2A3	28528	ENSG00000135220	ENST00000251566.4	YES	protein_coding	downstream_gene_variant
ratio	UGT2B10	rs835309	rs12640790	4	70029834	C	A	0.186	-0.0806466	0.0233862	0.00056377	FLASHFM	0	NA	NA	0	C	0.1779	0.3154	0.2454	0.4732	0.2378		NA	NA	1.492	NA	NA	NA	NA	NA	NA	intergenic_variant
ratio	UGT2B10	rs835309	rs57025126	4	70034460	G	A	0.181071	-0.0820881	0.0238108	0.000565755	FLASHFM	0	NA	NA	0	G	0.1779	0.3139	0.2474	0.4732	0.2378		NA	NA	2.374	NA	NA	NA	NA	NA	NA	intergenic_variant
ratio	UGT2B10	rs835309	rs1841049	4	69862596	A	C	0.24985	0.0755878	0.0219643	0.000578719	FLASHFM	0	NA	NA	0	A	0.7823	0.2186	0.7311	0.4444	0.6931		NA	NA	10.1	RP11-468N14.11	NA	ENSG00000250277	ENST00000509604.2	YES	processed_pseudogene	downstream_gene_variant
ratio	UGT2B10	rs835309	rs17146967	4	69756897	T	C	0.104992	-0.105325	0.0306417	0.000587532	FLASHFM	0	NA	NA	0	T	0.1441	0.0507	0.0777	0.1121	0.3343		NA	NA	0.993	NA	NA	NA	ENSR00001990811	NA	open_chromatin_region	regulatory_region_variant
ratio	UGT2B10	rs835309	rs12512098	4	69860162	G	T	0.247993	0.0750993	0.0218649	0.000593234	FLASHFM	0	NA	NA	0	C	NA	NA	NA	NA	NA		NA	NA	3.527	RP11-468N14.11	NA	ENSG00000250277	ENST00000509604.2	YES	processed_pseudogene	downstream_gene_variant
ratio	UGT2B10	rs835309	rs7683308	4	70053488	G	A	0.171687	0.0853352	0.0248759	0.000602601	FLASHFM	0	NA	NA	0	C	NA	NA	NA	NA	NA		NA	NA	0.383	RP11-704M14.1	NA	ENSG00000250696	ENST00000504301.1	NA	antisense	intron_variant,non_coding_transcript_variant
ratio	UGT2B10	rs835309	rs115322684	4	69834451	C	T	0.107221	-0.104997	0.0306137	0.000604164	FLASHFM	0	NA	NA	0	C	0.1501	0.0068	0.0828	0.0437	0.2896		NA	NA	2.775	RP11-468N14.10	NA	ENSG00000251498	ENST00000515628.1	YES	unprocessed_pseudogene	downstream_gene_variant
ratio	UGT2B10	rs835309	rs57775540	4	70038658	A	G	0.178147	-0.0817635	0.0238584	0.000610203	FLASHFM	0	NA	NA	0	A	0.171	0.3147	0.2434	0.4732	0.2378		NA	NA	1.53	NA	NA	NA	NA	NA	NA	intergenic_variant
ratio	UGT2B10	rs835309	rs1513554	4	69629584	A	C	0.106047	-0.105713	0.0308842	0.00061958	FLASHFM	0	NA	NA	0	A	0.1451	0.034	0.0695	0.1171	0.3372		NA	NA	0.647	NA	NA	NA	NA	NA	NA	intergenic_variant
ratio	UGT2B10	rs835309	rs6842605	4	69734054	T	G	0.104165	-0.105055	0.0307248	0.000628022	FLASHFM	0	NA	NA	0	C	NA	NA	NA	NA	NA		NA	NA	0.629	NA	NA	NA	NA	NA	NA	intergenic_variant
ratio	UGT2B10	rs835309	rs72855436	4	70006856	G	A	0.181675	-0.0805762	0.0235776	0.000632004	FLASHFM	0	NA	NA	0	G	0.1799	0.2474	0.2444	0.4722	0.2349		NA	NA	3.763	RP13-644M16.2	NA	ENSG00000251427	ENST00000514471.1	YES	unprocessed_pseudogene	upstream_gene_variant
ratio	UGT2B10	rs835309	rs2090000	4	69669606	T	C	0.10561	-0.105637	0.0309115	0.000632185	FLASHFM	0	NA	NA	0	T	0.1461	0.0348	0.0695	0.1171	0.3357		NA	NA	2.841	NA	NA	NA	NA	NA	NA	intergenic_variant
ratio	UGT2B10	rs835309	rs4694199	4	70059980	G	A	0.171167	0.084646	0.0247754	0.000634232	FLASHFM	0	NA	NA	0	G	0.8111	0.9107	0.8916	1	0.8991		NA	NA	4.226	RP11-704M14.1	NA	ENSG00000250696	ENST00000504301.1	NA	antisense	intron_variant,non_coding_transcript_variant
ratio	UGT2B10	rs835309	rs57226662	4	70034443	A	G	0.181163	-0.0813465	0.0238107	0.000634592	FLASHFM	0	NA	NA	0	A	0.1779	0.3139	0.2454	0.4732	0.2378		NA	NA	1.379	NA	NA	NA	NA	NA	NA	intergenic_variant
ratio	UGT2B10	rs835309	rs4694358	4	69696648	C	T	0.105054	-0.105396	0.0308517	0.000634967	FLASHFM	0	NA	NA	0	A	NA	NA	NA	NA	NA		NA	NA	1.733	UGT2B10	12544	ENSG00000109181	ENST00000265403.7	YES	protein_coding	3_prime_UTR_variant
ratio	UGT2B10	rs835309	rs7678207	4	69860688	T	C	0.247925	0.0746459	0.0218625	0.000639385	FLASHFM	0	NA	NA	0	A	NA	NA	NA	NA	NA		NA	NA	2.177	RP11-468N14.11	NA	ENSG00000250277	ENST00000509604.2	YES	processed_pseudogene	downstream_gene_variant
ratio	UGT2B10	rs835309	rs4694490	4	69859702	T	C	0.247925	0.0746444	0.0218626	0.000639562	FLASHFM	0	NA	NA	0	A	NA	NA	NA	NA	NA		NA	NA	2.465	RP11-468N14.11	NA	ENSG00000250277	ENST00000509604.2	YES	processed_pseudogene	downstream_gene_variant
ratio	UGT2B10	rs835309	rs4694491	4	69860036	T	C	0.247925	0.0746437	0.0218626	0.000639644	FLASHFM	0	NA	NA	0	T	0.7823	0.2625	0.7311	0.4444	0.6945		NA	NA	2.33	RP11-468N14.11	NA	ENSG00000250277	ENST00000509604.2	YES	processed_pseudogene	downstream_gene_variant
ratio	UGT2B10	rs835309	rs6817127	4	69787691	T	C	0.108603	-0.103068	0.0302049	0.000644143	FLASHFM	0	NA	NA	0	T	0.1501	0.0076	0.0859	0.0446	0.2939		NA	NA	2.995	RP11-468N14.09	NA	ENSG00000198277	ENST00000511202.1	YES	unprocessed_pseudogene	intron_variant,non_coding_transcript_variant
ratio	UGT2B10	rs835309	rs11940320	4	69695567	A	G	0.104986	-0.10527	0.0308503	0.000644196	FLASHFM	0	NA	NA	0	A	0.1451	0.0446	0.0726	0.1042	0.3329		NA	NA	0.702	UGT2B10	12544	ENSG00000109181	ENST00000265403.7	YES	protein_coding	intron_variant
ratio	UGT2B10	rs835309	rs116743482	4	69768512	C	T	0.104384	-0.105596	0.0309565	0.000646977	FLASHFM	0	NA	NA	0	A	NA	NA	NA	NA	NA		NA	NA	0.935	RP11-468N14.13	NA	ENSG00000272626	ENST00000608365.1	YES	lincRNA	intron_variant,non_coding_transcript_variant
ratio	UGT2B10	rs835309	rs11932983	4	69870004	C	A	0.109023	-0.102846	0.0301562	0.000648546	FLASHFM	0	NA	NA	0	C	0.1521	0.0151	0.1033	0.0437	0.2867		NA	NA	2.514	RP11-813N20.1	NA	ENSG00000251685	ENST00000505092.1	YES	unprocessed_pseudogene	downstream_gene_variant
ratio	UGT2B10	rs835309	rs4438816	4	70031658	T	C	0.186376	-0.0793935	0.0232863	0.00065093	FLASHFM	0	NA	NA	0	T	0.1779	0.3147	0.2444	0.4732	0.2378		NA	NA	0.661	NA	NA	NA	NA	NA	NA	intergenic_variant
ratio	UGT2B10	rs835309	rs4479776	4	70031595	T	G	0.186292	-0.0792975	0.023293	0.000663212	FLASHFM	0	NA	NA	0	T	0.1779	0.3147	0.2423	0.4712	0.2378		NA	NA	2.454	NA	NA	NA	NA	NA	NA	intergenic_variant
ratio	UGT2B10	rs835309	rs4326077	4	70031581	G	A	0.186292	-0.0792909	0.023293	0.0006639	FLASHFM	0	NA	NA	0	G	0.1779	0.3139	0.2423	0.4712	0.2378		NA	NA	4.898	NA	NA	NA	NA	NA	NA	intergenic_variant
ratio	UGT2B10	rs835309	rs11945620	4	69941847	G	A	0.111146	-0.101247	0.0297441	0.000664253	FLASHFM	0	NA	NA	0	G	0.1551	0.0038	0.1176	0.0437	0.3084		NA	NA	7.086	UGT2B7	12554	ENSG00000171234	ENST00000502942.1	NA	protein_coding	intron_variant
ratio	UGT2B10	rs835309	rs114831732	4	69765855	C	T	0.10443	-0.105151	0.0309038	0.000667694	FLASHFM	0	NA	NA	0	C	0.1441	0.0507	0.0777	0.1121	0.3343		NA	NA	0.346	RP11-468N14.13	NA	ENSG00000272626	ENST00000608365.1	YES	lincRNA	downstream_gene_variant
ratio	UGT2B10	rs835309	rs1379811	4	69860563	A	C	0.246677	0.0747464	0.0219715	0.000669006	FLASHFM	0	NA	NA	0	A	0.7823	0.2625	0.7311	0.4444	0.6945		NA	NA	0.477	RP11-468N14.11	NA	ENSG00000250277	ENST00000509604.2	YES	processed_pseudogene	downstream_gene_variant
ratio	UGT2B10	rs835309	rs57244408	4	70030279	C	A	0.185077	-0.0796918	0.0234348	0.000672441	FLASHFM	0	NA	NA	0	C	0.1779	0.3033	0.2444	0.4732	0.2349		NA	NA	4.742	NA	NA	NA	NA	NA	NA	intergenic_variant
ratio	UGT2B10	rs835309	rs34355592	4	69633982	A	G	0.105895	-0.104955	0.0308944	0.000680778	FLASHFM	0	NA	NA	0	A	0.1451	0.034	0.0685	0.1171	0.3372		NA	NA	6.829	NA	NA	NA	NA	NA	NA	intergenic_variant
ratio	UGT2B10	rs835309	rs35345766	4	69634175	G	T	0.105896	-0.104914	0.0308946	0.000684093	FLASHFM	0	NA	NA	0	C	NA	NA	NA	NA	NA		NA	NA	12.46	NA	NA	NA	NA	NA	NA	intergenic_variant
ratio	UGT2B10	rs835309	rs60162445	4	70033039	T	C	0.186081	-0.0791969	0.0233343	0.000688754	FLASHFM	0	NA	NA	0	T	0.1779	0.3147	0.2454	0.4732	0.2378		NA	NA	1.036	NA	NA	NA	NA	NA	NA	intergenic_variant
ratio	UGT2B10	rs835309	rs58826998	4	70033123	A	C	0.186039	-0.0791887	0.0233418	0.000692383	FLASHFM	0	NA	NA	0	A	0.1779	0.3147	0.2454	0.4722	0.2378		NA	NA	1.58	NA	NA	NA	NA	NA	NA	intergenic_variant
ratio	UGT2B10	rs835309	rs6833028	4	70081510	C	T	0.143577	-0.0933503	0.0275305	0.000696892	FLASHFM	0	NA	NA	0	C	0.161	0.0182	0.1012	0	0.072		NA	NA	0.038	UGT2B11	12545	ENSG00000213759	ENST00000446444.1	YES	protein_coding	upstream_gene_variant
ratio	UGT2B10	rs835309	rs12650620	4	70030908	G	T	0.186604	-0.0789114	0.0232805	0.000699974	FLASHFM	0	NA	NA	0	C	NA	NA	NA	NA	NA		NA	NA	0.837	NA	NA	NA	NA	NA	NA	intergenic_variant
ratio	UGT2B10	rs835309	rs57449680	4	70033042	T	C	0.186006	-0.0791181	0.0233432	0.000700585	FLASHFM	0	NA	NA	0	T	0.1779	0.3147	0.2454	0.4732	0.2378		NA	NA	1.042	NA	NA	NA	NA	NA	NA	intergenic_variant
ratio	UGT2B10	rs835309	rs12650658	4	70031139	G	T	0.186583	-0.0789043	0.0232839	0.000702	FLASHFM	0	NA	NA	0	A	NA	NA	NA	NA	NA		NA	NA	2.248	NA	NA	NA	NA	NA	NA	intergenic_variant
ratio	UGT2B10	rs835309	rs142411020	4	69678465	A	G	0.106152	-0.104324	0.0308014	0.000706627	FLASHFM	0	NA	NA	0	A	0.1471	0.0408	0.0695	0.1171	0.3372		NA	NA	4.413	UGT2B10	12544	ENSG00000109181	ENST00000265403.7	YES	protein_coding	upstream_gene_variant
ratio	UGT2B10	rs835309	rs10024741	4	69864531	G	A	0.249645	0.0743983	0.0219705	0.00070847	FLASHFM	0	NA	NA	0	G	0.7823	0.2186	0.7311	0.4444	0.6931		NA	NA	3.98	RP11-468N14.11	NA	ENSG00000250277	ENST00000509604.2	YES	processed_pseudogene	upstream_gene_variant
ratio	UGT2B10	rs835309	rs2198542	4	69619112	T	C	0.107953	-0.104059	0.0307414	0.000711822	FLASHFM	0	NA	NA	0	T	0.1461	0.0333	0.0675	0.1171	0.3386		NA	NA	1.162	NA	NA	NA	NA	NA	NA	intergenic_variant
ratio	UGT2B10	rs835309	rs11931604	4	69928547	C	T	0.111385	-0.100614	0.0297293	0.000713527	FLASHFM	0	NA	NA	0	C	0.1551	0.0038	0.1074	0.0437	0.2824	PA166180070	NA	NA	4.208	RP13-644M16.5	NA	ENSG00000248763	ENST00000507775.2	YES	unprocessed_pseudogene	upstream_gene_variant
ratio	UGT2B10	rs835309	rs56234844	4	69638949	T	C	0.105908	-0.104546	0.0308952	0.000714636	FLASHFM	0	NA	NA	0	A	NA	NA	NA	NA	NA		NA	NA	0.866	NA	NA	NA	NA	NA	NA	intergenic_variant
ratio	UGT2B10	rs835309	rs72855460	4	70025131	C	T	0.18535	-0.0792065	0.0234263	0.000721971	FLASHFM	0	NA	NA	0	C	0.1779	0.3041	0.2454	0.4732	0.2349		NA	NA	8.728	NA	NA	NA	NA	NA	NA	intergenic_variant
ratio	UGT2B10	rs835309	rs28555243	4	69862294	C	T	0.249605	0.074263	0.0219652	0.000722389	FLASHFM	0	NA	NA	0	A	NA	NA	NA	NA	NA		NA	NA	2.277	RP11-468N14.11	NA	ENSG00000250277	ENST00000509604.2	YES	processed_pseudogene	downstream_gene_variant
ratio	UGT2B10	rs835309	rs4479775	4	70031476	T	G	0.186515	-0.0786933	0.0232821	0.000724873	FLASHFM	0	NA	NA	0	A	NA	NA	NA	NA	NA		NA	NA	2.199	NA	NA	NA	NA	NA	NA	intergenic_variant
ratio	UGT2B10	rs835309	rs4694073	4	69639729	A	G	0.105922	-0.104411	0.0308948	0.000726008	FLASHFM	0	NA	NA	0	A	0.1451	0.034	0.0695	0.1171	0.3372		NA	NA	1.894	NA	NA	NA	ENSR00001990803	NA	CTCF_binding_site	regulatory_region_variant
ratio	UGT2B10	rs835309	rs34164753	4	69862203	A	G	0.249618	0.074218	0.0219644	0.000727471	FLASHFM	0	NA	NA	0	A	0.7823	0.2201	0.7311	0.4444	0.6931		NA	NA	1.538	RP11-468N14.11	NA	ENSG00000250277	ENST00000509604.2	YES	processed_pseudogene	downstream_gene_variant
ratio	UGT2B10	rs835309	rs1828697	4	69639982	T	C	0.105906	-0.104382	0.0308958	0.000728751	FLASHFM	0	NA	NA	0	G	NA	NA	NA	NA	NA		NA	NA	4.051	NA	NA	NA	NA	NA	NA	intergenic_variant
ratio	UGT2B10	rs835309	rs1355806	4	69640234	C	T	0.105909	-0.104366	0.0308942	0.000729706	FLASHFM	0	NA	NA	0	A	NA	NA	NA	NA	NA		NA	NA	6.226	NA	NA	NA	NA	NA	NA	intergenic_variant
ratio	UGT2B10	rs835309	rs7673697	4	70036490	G	A	0.186143	-0.0790495	0.0234001	0.000729709	FLASHFM	0	NA	NA	0	C	NA	NA	NA	NA	NA		NA	NA	4.66	NA	NA	NA	ENSR00000310313	NA	CTCF_binding_site	regulatory_region_variant
ratio	UGT2B10	rs835309	rs146071749	4	70036099	T	G	0.186141	-0.0790226	0.0233949	0.000730781	FLASHFM	0	NA	NA	0	T	0.1779	0.3147	0.2444	0.4732	0.2378		NA	NA	2.173	NA	NA	NA	ENSR00000310313	NA	CTCF_binding_site	regulatory_region_variant
ratio	UGT2B10	rs835309	rs12649866	4	70035744	A	G	0.186192	-0.0789413	0.0233851	0.00073627	FLASHFM	0	NA	NA	0	A	0.1779	0.3147	0.2444	0.4742	0.2378		NA	NA	6.375	NA	NA	NA	NA	NA	NA	intergenic_variant
ratio	UGT2B10	rs835309	rs73823891	4	70033920	A	C	0.186306	-0.0787745	0.0233365	0.00073657	FLASHFM	0	NA	NA	0	A	0.1779	0.3147	0.2444	0.4732	0.2378		NA	NA	1.72	NA	NA	NA	NA	NA	NA	intergenic_variant
ratio	UGT2B10	rs835309	rs72855482	4	70033949	G	T	0.186298	-0.0787816	0.0233387	0.000736612	FLASHFM	0	NA	NA	0	A	NA	NA	NA	NA	NA		NA	NA	2.923	NA	NA	NA	NA	NA	NA	intergenic_variant
ratio	UGT2B10	rs835309	rs35151589	4	70035850	G	T	0.186175	-0.0789473	0.0233885	0.000736886	FLASHFM	0	NA	NA	0	G	0.1779	0.3147	0.2444	0.4732	0.2378		NA	NA	0.052	NA	NA	NA	NA	NA	NA	intergenic_variant
ratio	UGT2B10	rs835309	rs4309909	4	70033728	G	A	0.186315	-0.0787485	0.0233337	0.000738477	FLASHFM	0	NA	NA	0	G	0.1779	0.3147	0.2444	0.4732	0.2378		NA	NA	1.919	NA	NA	NA	NA	NA	NA	intergenic_variant
ratio	UGT2B10	rs835309	rs7685409	4	70035156	A	G	0.186235	-0.078886	0.0233751	0.000738739	FLASHFM	0	NA	NA	0	A	0.1779	0.3147	0.2444	0.4732	0.2378		NA	NA	0.086	NA	NA	NA	NA	NA	NA	intergenic_variant
ratio	UGT2B10	rs835309	rs73823894	4	70035415	A	G	0.18621	-0.0788979	0.0233795	0.000739058	FLASHFM	0	NA	NA	0	A	0.1779	0.3147	0.2454	0.4732	0.2378		NA	NA	0.866	NA	NA	NA	NA	NA	NA	intergenic_variant
ratio	UGT2B10	rs835309	rs61281368	4	70032734	T	G	0.186403	-0.0786488	0.0233101	0.000740785	FLASHFM	0	NA	NA	0	T	0.1779	0.3147	0.2454	0.4732	0.2378		NA	NA	0.688	NA	NA	NA	NA	NA	NA	intergenic_variant
ratio	UGT2B10	rs835309	rs4694288	4	69614274	C	A	0.108032	-0.103761	0.0307535	0.00074098	FLASHFM	0	NA	NA	0	C	0.1461	0.0333	0.0675	0.1171	0.3401		NA	NA	2.847	NA	NA	NA	ENSR00001990801	NA	promoter_flanking_region	regulatory_region_variant
ratio	UGT2B10	rs835309	rs7666267	4	70035069	G	A	0.186238	-0.0788604	0.0233742	0.000741306	FLASHFM	0	NA	NA	0	G	0.1779	0.3147	0.2444	0.4732	0.2378		NA	NA	1.889	NA	NA	NA	NA	NA	NA	intergenic_variant
ratio	UGT2B10	rs835309	rs113883167	4	70037626	G	T	0.185797	-0.0790911	0.0234426	0.000741325	FLASHFM	0	NA	NA	0	A	NA	NA	NA	NA	NA		NA	NA	3.546	NA	NA	NA	NA	NA	NA	intergenic_variant
ratio	UGT2B10	rs835309	rs116672985	4	70032697	A	G	0.186407	-0.0786401	0.0233092	0.000741437	FLASHFM	0	NA	NA	0	A	0.1779	0.3147	0.2454	0.4732	0.2378		NA	NA	0.899	NA	NA	NA	NA	NA	NA	intergenic_variant
ratio	UGT2B10	rs835309	rs7685017	4	70034971	A	G	0.186245	-0.0788473	0.0233722	0.000742035	FLASHFM	0	NA	NA	0	A	0.1779	0.3162	0.2454	0.4732	0.2378		NA	NA	5.4	NA	NA	NA	NA	NA	NA	intergenic_variant
ratio	UGT2B10	rs835309	rs7698243	4	70034806	T	C	0.186251	-0.0788361	0.02337	0.000742479	FLASHFM	0	NA	NA	0	T	0.1779	0.3147	0.2444	0.4732	0.2378		NA	NA	1.97	NA	NA	NA	NA	NA	NA	intergenic_variant
ratio	UGT2B10	rs835309	rs59514779	4	70034656	C	T	0.186254	-0.0788322	0.0233689	0.000742501	FLASHFM	0	NA	NA	0	A	NA	NA	NA	NA	NA		NA	NA	3.078	NA	NA	NA	NA	NA	NA	intergenic_variant
ratio	UGT2B10	rs835309	rs7657796	4	69861014	C	A	0.258722	0.0745337	0.0220959	0.00074304	FLASHFM	0	NA	NA	0	C	0.7813	0.1596	0.6687	0.1895	0.6412		NA	NA	1.91	RP11-468N14.11	NA	ENSG00000250277	ENST00000509604.2	YES	processed_pseudogene	downstream_gene_variant
ratio	UGT2B10	rs835309	rs116773342	4	69648467	A	G	0.105826	-0.104021	0.0308397	0.000743677	FLASHFM	0	NA	NA	0	A	0.1461	0.034	0.0695	0.1171	0.3401		NA	NA	1.809	CTD-2005D20.1	NA	ENSG00000250376	ENST00000505681.1	YES	unprocessed_pseudogene	upstream_gene_variant
ratio	UGT2B10	rs835309	rs4694389	4	69734940	A	G	0.104465	-0.103618	0.030721	0.000743874	FLASHFM	0	NA	NA	0	A	0.1441	0.0439	0.0757	0.1032	0.3343		NA	NA	0.047	NA	NA	NA	NA	NA	NA	intergenic_variant
ratio	UGT2B10	rs835309	rs116433389	4	69665937	A	G	0.10576	-0.104025	0.0308437	0.000744466	FLASHFM	0	NA	NA	0	A	0.1451	0.034	0.0695	0.1171	0.3372		NA	NA	2.003	NA	NA	NA	NA	NA	NA	intergenic_variant
ratio	UGT2B10	rs835309	rs72855471	4	70032596	A	C	0.186399	-0.0785593	0.0233045	0.000748998	FLASHFM	0	NA	NA	0	A	0.1779	0.3147	0.2444	0.4732	0.2378		NA	NA	1.246	NA	NA	NA	NA	NA	NA	intergenic_variant
ratio	UGT2B10	rs835309	rs72855469	4	70032433	A	G	0.186416	-0.0785312	0.0232995	0.000750286	FLASHFM	0	NA	NA	0	A	0.1769	0.3147	0.2434	0.4732	0.2378		NA	NA	1.743	NA	NA	NA	NA	NA	NA	intergenic_variant
ratio	UGT2B10	rs835309	rs116585299	4	69735048	T	C	0.10444	-0.103541	0.0307212	0.000750723	FLASHFM	0	NA	NA	0	T	0.1441	0.0446	0.0746	0.1032	0.3343		NA	NA	0.991	NA	NA	NA	NA	NA	NA	intergenic_variant
ratio	UGT2B10	rs835309	rs60749735	4	70034195	G	A	0.186209	-0.078681	0.0233467	0.000751374	FLASHFM	0	NA	NA	0	C	NA	NA	NA	NA	NA		NA	NA	3.511	NA	NA	NA	NA	NA	NA	intergenic_variant
ratio	UGT2B10	rs835309	rs61658486	4	70034021	C	T	0.186224	-0.0786616	0.0233413	0.000751508	FLASHFM	0	NA	NA	0	A	NA	NA	NA	NA	NA		NA	NA	11.85	NA	NA	NA	NA	NA	NA	intergenic_variant
ratio	UGT2B10	rs835309	rs1913322	4	69643507	A	G	0.105832	-0.103918	0.0308362	0.000751703	FLASHFM	0	NA	NA	0	A	0.1451	0.034	0.0695	0.1171	0.3372		NA	NA	0.591	NA	NA	NA	NA	NA	NA	intergenic_variant
ratio	UGT2B10	rs835309	rs1841055	4	69859025	C	A	0.258734	0.0744558	0.0220946	0.000752033	FLASHFM	0	NA	NA	0	C	0.7813	0.1604	0.6687	0.1895	0.6412		NA	NA	3.736	RP11-468N14.12	NA	ENSG00000249735	ENST00000503544.1	YES	unprocessed_pseudogene	upstream_gene_variant
ratio	UGT2B10	rs835309	rs6828317	4	69859503	A	C	0.258731	0.0744538	0.0220945	0.000752272	FLASHFM	0	NA	NA	0	A	0.7813	0.1596	0.6687	0.1895	0.6412		NA	NA	3.609	RP11-468N14.11	NA	ENSG00000250277	ENST00000509604.2	YES	processed_pseudogene	downstream_gene_variant
ratio	UGT2B10	rs835309	rs6843788	4	69859378	C	T	0.258731	0.0744531	0.0220946	0.000752368	FLASHFM	0	NA	NA	0	A	NA	NA	NA	NA	NA		NA	NA	1.192	RP11-468N14.11	NA	ENSG00000250277	ENST00000509604.2	YES	processed_pseudogene	downstream_gene_variant
ratio	UGT2B10	rs835309	rs12500933	4	69736745	T	C	0.104431	-0.103515	0.030721	0.000753021	FLASHFM	0	NA	NA	0	A	NA	NA	NA	NA	NA		NA	NA	0.853	NA	NA	NA	NA	NA	NA	intergenic_variant
ratio	UGT2B10	rs835309	rs114656565	4	69612220	T	C	0.108113	-0.10355	0.0307483	0.000758053	FLASHFM	0	NA	NA	0	A	NA	NA	NA	NA	NA		NA	NA	1.052	NA	NA	NA	NA	NA	NA	intergenic_variant
ratio	UGT2B10	rs835309	rs116773720	4	69611980	A	C	0.108117	-0.103538	0.0307476	0.000758985	FLASHFM	0	NA	NA	0	A	0.1461	0.0333	0.0675	0.1171	0.3386		NA	NA	1.225	NA	NA	NA	NA	NA	NA	intergenic_variant
ratio	UGT2B10	rs835309	rs13128177	4	69853310	A	C	0.248507	0.073405	0.0218014	0.000759924	FLASHFM	0	NA	NA	0	A	0.7823	0.2625	0.7168	0.4444	0.6945		NA	NA	0.434	RP11-468N14.12	NA	ENSG00000249735	ENST00000503544.1	YES	unprocessed_pseudogene	intron_variant,non_coding_transcript_variant
ratio	UGT2B10	rs835309	rs115358321	4	69751278	T	C	0.101368	-0.105062	0.0312455	0.000772507	FLASHFM	0	NA	NA	0	T	0.1441	0.0045	0.0767	0.1121	0.3271		NA	NA	6.892	RP11-468N14.6	NA	ENSG00000248547	ENST00000504736.2	YES	processed_pseudogene	upstream_gene_variant
ratio	UGT2B10	rs835309	rs1319289	4	69631668	T	C	0.105823	-0.103779	0.0308917	0.000781005	FLASHFM	0	NA	NA	0	T	0.1451	0.034	0.0695	0.1171	0.3372		NA	NA	1.617	NA	NA	NA	NA	NA	NA	intergenic_variant
ratio	UGT2B10	rs835309	rs6839405	4	69846397	C	T	0.24881	0.0732993	0.0218189	0.000781008	FLASHFM	0	NA	NA	0	A	NA	NA	NA	NA	NA		NA	NA	1.532	RP11-468N14.10	NA	ENSG00000251498	ENST00000515628.1	YES	unprocessed_pseudogene	upstream_gene_variant
ratio	UGT2B10	rs835309	rs7696885	4	69856017	T	C	0.258893	0.0741327	0.0220831	0.000787968	FLASHFM	0	NA	NA	0	G	NA	NA	NA	NA	NA		NA	NA	0.009	RP11-468N14.12	NA	ENSG00000249735	ENST00000503544.1	YES	unprocessed_pseudogene	upstream_gene_variant
ratio	UGT2B10	rs835309	rs1962952	4	69854466	C	T	0.258293	0.0741586	0.022101	0.000792382	FLASHFM	0	NA	NA	0	C	0.7823	0.1589	0.6687	0.1895	0.6412		NA	NA	2.337	RP11-468N14.12	NA	ENSG00000249735	ENST00000503544.1	YES	unprocessed_pseudogene	upstream_gene_variant
ratio	UGT2B10	rs835309	rs2011000	4	69854437	T	C	0.258277	0.0741659	0.0221045	0.000792965	FLASHFM	0	NA	NA	0	T	0.7823	0.1596	0.6687	0.1895	0.6412		NA	NA	1.495	RP11-468N14.12	NA	ENSG00000249735	ENST00000503544.1	YES	unprocessed_pseudogene	upstream_gene_variant
ratio	UGT2B10	rs835309	rs12647599	4	70019396	T	C	0.185856	-0.0783662	0.0233564	0.000792972	FLASHFM	0	NA	NA	0	T	0.1779	0.3033	0.2454	0.4742	0.2349		NA	NA	10.42	NA	NA	NA	NA	NA	NA	intergenic_variant
ratio	UGT2B10	rs835309	rs60182686	4	70017218	T	C	0.185873	-0.078321	0.0233502	0.00079599	FLASHFM	0	NA	NA	0	T	0.1779	0.3033	0.2454	0.4742	0.2349		NA	NA	0.15	RP13-644M16.2	NA	ENSG00000251427	ENST00000514471.1	YES	unprocessed_pseudogene	downstream_gene_variant
ratio	UGT2B10	rs835309	rs62296937	4	69952139	C	T	0.106239	-0.103351	0.0308409	0.000804898	FLASHFM	0	NA	NA	0	C	0.1431	0.0023	0.0276	0.002	0.1657		NA	NA	2.508	UGT2B7	12554	ENSG00000171234	ENST00000502942.1	NA	protein_coding	intron_variant
ratio	UGT2B10	rs835309	rs60862309	4	70015560	A	G	0.186034	-0.0781311	0.0233166	0.000805576	FLASHFM	0	NA	NA	0	A	0.1779	0.3003	0.2454	0.4732	0.2349		NA	NA	1.494	RP13-644M16.2	NA	ENSG00000251427	ENST00000514471.1	YES	unprocessed_pseudogene	downstream_gene_variant
ratio	UGT2B10	rs835309	rs116088493	4	69872703	A	G	0.109259	-0.100923	0.0301567	0.000818065	FLASHFM	0	NA	NA	0	A	0.1521	0.0061	0.1022	0.0437	0.2839		NA	NA	0.846	RP11-813N20.1	NA	ENSG00000251685	ENST00000505092.1	YES	unprocessed_pseudogene	intron_variant,non_coding_transcript_variant
ratio	UGT2B10	rs835309	rs7678006	4	69860613	T	C	0.257654	0.0742334	0.0221929	0.000823079	FLASHFM	0	NA	NA	0	T	0.7813	0.1596	0.6687	0.1895	0.6412		NA	NA	6.101	RP11-468N14.11	NA	ENSG00000250277	ENST00000509604.2	YES	processed_pseudogene	downstream_gene_variant
ratio	UGT2B10	rs835309	rs12500065	4	69635169	T	C	0.107206	-0.103116	0.030841	0.000827343	FLASHFM	0	NA	NA	0	T	0.1481	0.0348	0.0716	0.1171	0.3372		NA	NA	5.456	NA	NA	NA	NA	NA	NA	intergenic_variant
ratio	UGT2B10	rs835309	rs3934038	4	69641471	T	G	0.105754	-0.103303	0.0309008	0.000828589	FLASHFM	0	NA	NA	0	A	NA	NA	NA	NA	NA		NA	NA	4.576	NA	NA	NA	NA	NA	NA	intergenic_variant
ratio	UGT2B10	rs835309	rs4694072	4	69638061	C	T	0.102736	-0.105129	0.0314594	0.000832619	FLASHFM	0	NA	NA	0	C	0.1451	0.0053	0.0685	0.1171	0.3314		NA	NA	2.076	NA	NA	NA	NA	NA	NA	intergenic_variant
ratio	UGT2B10	rs835309	rs112242129	4	70036057	T	G	0.185839	-0.0781082	0.0233914	0.000840252	FLASHFM	0	NA	NA	0	T	0.1779	0.3139	0.2444	0.4732	0.2363		NA	NA	2.593	NA	NA	NA	ENSR00000310313	NA	CTCF_binding_site	regulatory_region_variant
ratio	UGT2B10	rs835309	rs58042229	4	70021438	C	A	0.185717	-0.0780178	0.0233658	0.000840881	FLASHFM	0	NA	NA	0	C	0.1779	0.3033	0.2454	0.4742	0.2349		NA	NA	5.39	NA	NA	NA	NA	NA	NA	intergenic_variant
ratio	UGT2B10	rs835309	rs6818264	4	69657132	T	C	0.102633	-0.104781	0.0313921	0.000844375	FLASHFM	0	NA	NA	0	G	NA	NA	NA	NA	NA		NA	NA	0.635	CTD-2005D20.1	NA	ENSG00000250376	ENST00000505681.1	YES	unprocessed_pseudogene	downstream_gene_variant
ratio	UGT2B10	rs835309	rs4404618	4	70056952	C	T	0.146952	0.0902927	0.0270644	0.000849274	FLASHFM	0	NA	NA	0	A	NA	NA	NA	NA	NA		NA	NA	1.98	RP11-704M14.1	NA	ENSG00000250696	ENST00000504301.1	NA	antisense	intron_variant,non_coding_transcript_variant
ratio	UGT2B10	rs835309	rs7674670	4	69624172	A	C	0.108027	-0.102368	0.0307027	0.00085557	FLASHFM	0	NA	NA	0	A	0.1461	0.0333	0.0675	0.1171	0.3386		NA	NA	2.076	NA	NA	NA	NA	NA	NA	intergenic_variant
ratio	UGT2B10	rs835309	rs114461190	4	69650713	C	T	0.102668	-0.104629	0.0313932	0.000859606	FLASHFM	0	NA	NA	0	A	NA	NA	NA	NA	NA		NA	NA	6.391	CTD-2005D20.1	NA	ENSG00000250376	ENST00000505681.1	YES	unprocessed_pseudogene	intron_variant,non_coding_transcript_variant
ratio	UGT2B10	rs835309	rs114885369	4	69740794	T	C	0.10428	-0.102333	0.0307416	0.000872152	FLASHFM	0	NA	NA	0	T	0.1441	0.0439	0.0757	0.1052	0.3343		NA	NA	0.859	RP11-468N14.5	NA	ENSG00000251529	ENST00000503319.1	YES	unprocessed_pseudogene	downstream_gene_variant
ratio	UGT2B10	rs835309	rs114720429	4	69622708	A	G	0.108036	-0.102209	0.0307092	0.000873784	FLASHFM	0	NA	NA	0	A	0.1461	0.0333	0.0675	0.1171	0.3386		NA	NA	0.319	NA	NA	NA	NA	NA	NA	intergenic_variant
ratio	UGT2B10	rs835309	rs1841039	4	69847013	T	C	0.248839	0.0725613	0.0218123	0.000879063	FLASHFM	0	NA	NA	0	T	0.7823	0.2625	0.7168	0.4444	0.6945		NA	NA	1.357	RP11-468N14.12	NA	ENSG00000249735	ENST00000503544.1	YES	unprocessed_pseudogene	downstream_gene_variant
ratio	UGT2B10	rs835309	rs1968764	4	69687752	G	A	0.105426	-0.102732	0.0309019	0.000885895	FLASHFM	0	NA	NA	0	G	0.1471	0.0431	0.0695	0.1171	0.3372		NA	NA	0.212	UGT2B10	12544	ENSG00000109181	ENST00000265403.7	YES	protein_coding	intron_variant
ratio	UGT2B10	rs835309	rs1902923	4	69846598	A	G	0.248891	0.0725138	0.0218125	0.000886046	FLASHFM	0	NA	NA	0	A	0.7823	0.2632	0.7168	0.4444	0.6945		NA	NA	0.092	RP11-468N14.10	NA	ENSG00000251498	ENST00000515628.1	YES	unprocessed_pseudogene	upstream_gene_variant
ratio	UGT2B10	rs835309	rs6818992	4	69999338	G	A	0.183126	-0.0782314	0.0235782	0.000906806	FLASHFM	0	NA	NA	0	G	0.1789	0.2685	0.2526	0.4782	0.2363		NA	NA	1.968	RP13-644M16.3	NA	ENSG00000250100	ENST00000508057.2	YES	unprocessed_pseudogene	intron_variant,non_coding_transcript_variant
ratio	UGT2B10	rs835309	rs11945705	4	69931265	G	A	0.146869	-0.0860775	0.0260113	0.000935502	FLASHFM	0	NA	NA	0	G	0.1938	0.1702	0.1166	0.0437	0.3213		NA	NA	3.813	RP13-644M16.5	NA	ENSG00000248763	ENST00000507775.2	YES	unprocessed_pseudogene	upstream_gene_variant
ratio	UGT2B10	rs835309	rs116392723	4	69710911	G	A	0.10232	-0.102699	0.0310993	0.000958938	FLASHFM	0	NA	NA	0	C	NA	NA	NA	NA	NA		NA	NA	1.301	NA	NA	NA	NA	NA	NA	intergenic_variant
ratio	UGT2B10	rs835309	rs7691445	4	69855536	T	C	0.258068	0.073033	0.0221269	0.000964635	FLASHFM	0	NA	NA	0	G	NA	NA	NA	NA	NA		NA	NA	0.011	RP11-468N14.12	NA	ENSG00000249735	ENST00000503544.1	YES	unprocessed_pseudogene	upstream_gene_variant
ratio	UGT2B10	rs835309	rs62298873	4	69988580	G	A	0.119036	-0.0942062	0.0285837	0.00098141	FLASHFM	0	NA	NA	0	G	0.1541	0.143	0.1196	0.0446	0.3228		NA	NA	4.86	RP13-644M16.1	NA	ENSG00000251284	ENST00000506559.2	YES	processed_pseudogene	upstream_gene_variant
ratio	UGT2B10	rs835309	rs7691258	4	69855441	A	C	0.258219	0.0727886	0.0221095	0.0009941	FLASHFM	0	NA	NA	0	A	0.7813	0.1596	0.6687	0.1895	0.6412		NA	NA	1.507	RP11-468N14.12	NA	ENSG00000249735	ENST00000503544.1	YES	unprocessed_pseudogene	upstream_gene_variant
ratio	UGT2B10	rs835309	rs6849125	4	69767506	T	C	0.100999	-0.103449	0.0315009	0.00102343	FLASHFM	0	NA	NA	0	T	0.1441	0.0045	0.0777	0.1121	0.3242		NA	NA	0.72	RP11-468N14.13	NA	ENSG00000272626	ENST00000608365.1	YES	lincRNA	intron_variant,non_coding_transcript_variant
ratio	UGT2B10	rs835309	rs55905314	4	69955809	C	T	0.119553	-0.0935719	0.0285031	0.00102756	FLASHFM	0	NA	NA	0	C	0.1551	0.1543	0.1186	0.0437	0.3228		NA	NA	3.494	UGT2B7	12554	ENSG00000171234	ENST00000502942.1	NA	protein_coding	intron_variant
ratio	UGT2B10	rs835309	rs55762706	4	70034489	T	C	0.181958	-0.0775371	0.02365	0.00104353	FLASHFM	0	NA	NA	0	T	0.1779	0.3026	0.2474	0.4732	0.2363		NA	NA	2.26	NA	NA	NA	NA	NA	NA	intergenic_variant
ratio	UGT2B10	rs835309	rs115259828	4	69712995	A	G	0.105634	-0.100155	0.0306227	0.00107321	FLASHFM	0	NA	NA	0	A	0.1441	0.0545	0.0746	0.1052	0.3343		NA	NA	0.702	NA	NA	NA	NA	NA	NA	intergenic_variant
ratio	UGT2B10	rs835309	rs4694340	4	69676142	G	A	0.102978	-0.102188	0.0313128	0.00110061	FLASHFM	0	NA	NA	0	G	0.1471	0.0053	0.0695	0.1181	0.33		NA	NA	3.203	RP11-468N14.1	NA	ENSG00000251236	ENST00000507455.1	YES	unprocessed_pseudogene	upstream_gene_variant
ratio	UGT2B10	rs835309	rs6831147	4	69851263	G	A	0.25764	0.0717361	0.0220019	0.00111235	FLASHFM	0	NA	NA	0	G	0.7823	0.1596	0.6718	0.2718	0.6873		NA	NA	5.66	RP11-468N14.12	NA	ENSG00000249735	ENST00000503544.1	YES	unprocessed_pseudogene	intron_variant,non_coding_transcript_variant
ratio	UGT2B10	rs835309	rs4418041	4	69910892	G	A	0.10945	-0.0978984	0.030031	0.00111448	FLASHFM	0	NA	NA	0	G	0.1521	0.0038	0.1063	0.0437	0.2795		NA	NA	2.674	RP11-813N20.3	NA	ENSG00000250919	ENST00000508672.1	YES	unprocessed_pseudogene	downstream_gene_variant
ratio	UGT2B10	rs835309	rs6837000	4	69851169	C	T	0.257639	0.071731	0.0220088	0.00111727	FLASHFM	0	NA	NA	0	A	NA	NA	NA	NA	NA		NA	NA	4.863	RP11-468N14.12	NA	ENSG00000249735	ENST00000503544.1	YES	unprocessed_pseudogene	intron_variant,non_coding_transcript_variant
ratio	UGT2B10	rs835309	rs11249529	4	69997633	A	C	0.12202	-0.0917618	0.0281857	0.00113146	FLASHFM	0	NA	NA	0	A	0.1541	0.1921	0.1196	0.0446	0.3285		NA	NA	1.927	RP13-644M16.3	NA	ENSG00000250100	ENST00000508057.2	YES	unprocessed_pseudogene	intron_variant,non_coding_transcript_variant
ratio	UGT2B10	rs835309	rs62298872	4	69987215	A	G	0.126846	-0.089256	0.0275947	0.00121842	FLASHFM	0	NA	NA	0	A	0.1541	0.2519	0.1196	0.0446	0.33		NA	NA	2.848	RP13-644M16.1	NA	ENSG00000251284	ENST00000506559.2	YES	processed_pseudogene	upstream_gene_variant
ratio	UGT2B10	rs835309	rs115632185	4	70086776	G	T	0.151353	-0.0858851	0.0266297	0.00125901	FLASHFM	0	NA	NA	0	G	0.162	0.0847	0.1176	0.1835	0.0865		NA	NA	3.443	RP11-704M14.2	NA	ENSG00000268803	ENST00000514003.2	YES	unprocessed_pseudogene	upstream_gene_variant
ratio	UGT2B10	rs835309	rs13136922	4	69975162	A	G	0.126788	-0.0887779	0.0275294	0.00126042	FLASHFM	0	NA	NA	0	A	0.1551	0.2564	0.1186	0.0437	0.33		NA	NA	1.057	UGT2B7	12554	ENSG00000171234	ENST00000305231.7	YES	protein_coding	intron_variant
ratio	UGT2B10	rs835309	rs1841046	4	69717920	A	G	0.101246	-0.10079	0.031278	0.00127124	FLASHFM	0	NA	NA	0	A	0.1441	0.0045	0.0746	0.1052	0.3256		NA	NA	1.388	NA	NA	NA	NA	NA	NA	intergenic_variant
ratio	UGT2B10	rs835309	rs78680893	4	70323131	G	A	0.216886	-0.0748482	0.0232278	0.00127143	FLASHFM	0	NA	NA	0	G	0.2227	0.0061	0.1084	0	0.1066		NA	NA	0.795	NA	NA	NA	NA	NA	NA	intergenic_variant
ratio	UGT2B10	rs835309	rs7435335	4	69971335	A	G	0.126801	-0.0885974	0.0274994	0.00127392	FLASHFM	0	NA	NA	0	A	0.1551	0.2572	0.1176	0.0437	0.33		NA	NA	1.058	UGT2B7	12554	ENSG00000171234	ENST00000305231.7	YES	protein_coding	intron_variant
ratio	UGT2B10	rs835309	rs28365062	4	69964271	G	A	0.119591	-0.0915623	0.0284279	0.00127809	FLASHFM	0	NA	NA	0	G	0.1551	0.1543	0.1186	0.0437	0.3228	PA166156676	NA	NA	0.134	UGT2B7	12554	ENSG00000171234	ENST00000305231.7	YES	protein_coding	synonymous_variant
ratio	UGT2B10	rs835309	rs12506592	4	69956736	G	A	0.126637	-0.0885687	0.0275814	0.00132195	FLASHFM	0	NA	NA	0	G	0.1551	0.2564	0.1186	0.0437	0.33		NA	NA	3.167	UGT2B7	12554	ENSG00000171234	ENST00000502942.1	NA	protein_coding	intron_variant
ratio	UGT2B10	rs835309	rs4348159	4	69972952	T	C	0.125513	-0.0882601	0.0276389	0.00140641	FLASHFM	0	NA	NA	0	A	NA	NA	NA	NA	NA		NA	NA	33	UGT2B7	12554	ENSG00000171234	ENST00000305231.7	YES	protein_coding	stop_gained
ratio	UGT2B10	rs835309	rs62298861	4	69963944	G	A	0.128948	-0.0874002	0.0273894	0.00141769	FLASHFM	0	NA	NA	0	G	0.1551	0.2746	0.1186	0.0437	0.3329	PA166156692	NA	NA	1.023	UGT2B7	12554	ENSG00000171234	ENST00000305231.7	YES	protein_coding	intron_variant
ratio	UGT2B10	rs835309	rs62296919	4	69933372	A	G	0.147635	-0.0829908	0.0260606	0.00144988	FLASHFM	0	NA	NA	0	A	0.1948	0.1702	0.1268	0.0437	0.3501		NA	NA	0.672	RP13-644M16.5	NA	ENSG00000248763	ENST00000507775.2	YES	unprocessed_pseudogene	intron_variant,non_coding_transcript_variant
ratio	UGT2B10	rs835309	rs4259121	4	69932870	G	A	0.147632	-0.0829434	0.0260581	0.00145747	FLASHFM	0	NA	NA	0	G	0.1948	0.1702	0.1268	0.0437	0.3501		NA	NA	0.147	RP13-644M16.5	NA	ENSG00000248763	ENST00000507775.2	YES	unprocessed_pseudogene	intron_variant,non_coding_transcript_variant
ratio	UGT2B10	rs835309	rs4434329	4	69932752	T	C	0.147633	-0.0829371	0.0260576	0.00145843	FLASHFM	0	NA	NA	0	T	0.1948	0.1702	0.1268	0.0437	0.3501		NA	NA	2.841	RP13-644M16.5	NA	ENSG00000248763	ENST00000507775.2	YES	unprocessed_pseudogene	intron_variant,non_coding_transcript_variant
ratio	UGT2B10	rs835309	rs62298881	4	70008252	T	C	0.102415	-0.0967084	0.0304253	0.00148015	FLASHFM	0	NA	NA	0	A	NA	NA	NA	NA	NA		NA	NA	2.324	RP13-644M16.2	NA	ENSG00000251427	ENST00000514471.1	YES	unprocessed_pseudogene	upstream_gene_variant
ratio	UGT2B10	rs835309	rs62298883	4	70011194	G	T	0.10242	-0.0965437	0.030425	0.00150783	FLASHFM	0	NA	NA	0	G	0.1352	0.0038	0.1196	0.0476	0.3026		NA	NA	0.947	RP13-644M16.2	NA	ENSG00000251427	ENST00000514471.1	YES	unprocessed_pseudogene	intron_variant,non_coding_transcript_variant
ratio	UGT2B10	rs835309	rs9991142	4	69932587	C	T	0.147724	-0.0826262	0.0260441	0.00151104	FLASHFM	0	NA	NA	0	C	0.1948	0.1694	0.1268	0.0437	0.3501		NA	NA	1.735	RP13-644M16.5	NA	ENSG00000248763	ENST00000507775.2	YES	unprocessed_pseudogene	intron_variant,non_coding_transcript_variant
ratio	UGT2B10	rs835309	rs72642933	4	69881561	C	T	0.103694	-0.0988514	0.0312614	0.00156639	FLASHFM	0	NA	NA	0	C	0.1402	0.0023	0.0266	0.003	0.1585		NA	NA	2.869	RP11-813N20.1	NA	ENSG00000251685	ENST00000505092.1	YES	unprocessed_pseudogene	intron_variant,non_coding_transcript_variant
ratio	UGT2B10	rs835309	rs34545777	4	69950014	A	G	0.128731	-0.0856838	0.0274567	0.00180429	FLASHFM	0	NA	NA	0	A	0.1561	0.2761	0.1186	0.0437	0.3329		NA	NA	1.582	UGT2B7	12554	ENSG00000171234	ENST00000502942.1	NA	protein_coding	intron_variant
ratio	UGT2B10	rs835309	rs7680341	4	69947300	G	A	0.125672	-0.086292	0.0277267	0.00185677	FLASHFM	0	NA	NA	0	G	0.1551	0.2368	0.1186	0.0437	0.3285		NA	NA	1.059	UGT2B7	12554	ENSG00000171234	ENST00000502942.1	NA	protein_coding	intron_variant
ratio	UGT2B10	rs835309	rs12508596	4	69923133	G	A	0.118292	-0.0882549	0.0283965	0.00188392	FLASHFM	0	NA	NA	0	G	0.1551	0.1293	0.1074	0.0437	0.2911		NA	NA	5.002	UGT2B7	12554	ENSG00000171234	ENST00000502942.1	NA	protein_coding	intron_variant
ratio	UGT2B10	rs835309	rs12503622	4	70022895	A	G	0.10355	-0.0944206	0.030472	0.00194439	FLASHFM	0	NA	NA	0	A	0.1352	0.0038	0.1207	0.0476	0.3026		NA	NA	0.919	NA	NA	NA	ENSM00522586398	NA	NA	TF_binding_site_variant
ratio	UGT2B10	rs835309	rs12499192	4	69943548	G	T	0.117321	-0.0865698	0.0285274	0.00240842	FLASHFM	0	NA	NA	0	G	0.1551	0.1218	0.1196	0.0437	0.317		NA	NA	5.822	UGT2B7	12554	ENSG00000171234	ENST00000502942.1	NA	protein_coding	intron_variant
ratio	UGT2B10	rs835309	rs7695476	4	69837898	C	T	0.247635	0.0663413	0.0218818	0.00243099	FLASHFM	0	NA	NA	0	C	0.7863	0.2292	0.7055	0.3988	0.6931		NA	NA	0.023	RP11-468N14.10	NA	ENSG00000251498	ENST00000515628.1	YES	unprocessed_pseudogene	downstream_gene_variant
ratio	UGT2B10	rs835309	rs4554146	4	69922466	C	A	0.117587	-0.086585	0.0285604	0.00243227	FLASHFM	0	NA	NA	0	C	0.1551	0.1293	0.1074	0.0437	0.2911		NA	NA	3.569	UGT2B7	12554	ENSG00000171234	ENST00000502942.1	NA	protein_coding	intron_variant
ratio	UGT2B10	rs835309	rs7690181	4	69838088	G	A	0.24765	0.0663007	0.0218791	0.00244289	FLASHFM	0	NA	NA	0	G	0.7863	0.2292	0.7055	0.3988	0.6931		NA	NA	7.414	RP11-468N14.10	NA	ENSG00000251498	ENST00000515628.1	YES	unprocessed_pseudogene	downstream_gene_variant
ratio	UGT2B10	rs835309	rs59314351	4	69944916	C	T	0.117285	-0.086425	0.0285363	0.00245696	FLASHFM	0	NA	NA	0	C	0.1551	0.1218	0.1176	0.0437	0.317		NA	NA	4.214	UGT2B7	12554	ENSG00000171234	ENST00000502942.1	NA	protein_coding	intron_variant
ratio	UGT2B10	rs835309	rs6847948	4	69835407	A	G	0.247482	0.0657879	0.0218087	0.00255633	FLASHFM	0	NA	NA	0	A	0.7863	0.2511	0.7055	0.3988	0.6945		NA	NA	1.631	RP11-468N14.10	NA	ENSG00000251498	ENST00000515628.1	YES	unprocessed_pseudogene	downstream_gene_variant
ratio	UGT2B10	rs835309	rs3886642	4	69833007	T	C	0.247618	0.0657529	0.0217999	0.0025596	FLASHFM	0	NA	NA	0	T	0.7863	0.2511	0.7055	0.3988	0.6945		NA	NA	1.96	NA	NA	NA	NA	NA	NA	intergenic_variant
ratio	UGT2B10	rs835309	rs3886643	4	69832836	C	T	0.247617	0.0657485	0.0217999	0.00256137	FLASHFM	0	NA	NA	0	A	NA	NA	NA	NA	NA		NA	NA	1.701	NA	NA	NA	NA	NA	NA	intergenic_variant
ratio	UGT2B10	rs835309	rs1598903	4	69832315	G	A	0.247617	0.0657277	0.0218005	0.0025701	FLASHFM	0	NA	NA	0	G	0.7863	0.2511	0.7055	0.3988	0.6945		NA	NA	0.251	NA	NA	NA	ENSR00001990822	NA	open_chromatin_region	regulatory_region_variant
ratio	UGT2B10	rs835309	rs6812186	4	69838907	C	T	0.24752	0.0658762	0.0218718	0.00259601	FLASHFM	0	NA	NA	0	C	0.7863	0.2292	0.7065	0.3988	0.6931		NA	NA	6.656	RP11-468N14.10	NA	ENSG00000251498	ENST00000515628.1	YES	unprocessed_pseudogene	non_coding_transcript_exon_variant
ratio	UGT2B10	rs835309	rs58965335	4	69945115	G	A	0.115908	-0.0864499	0.0288487	0.00272954	FLASHFM	0	NA	NA	0	G	0.1541	0.1067	0.1176	0.0437	0.317		NA	NA	0.119	UGT2B7	12554	ENSG00000171234	ENST00000502942.1	NA	protein_coding	intron_variant
ratio	UGT2B10	rs835309	rs146146920	4	69942544	T	C	0.115906	-0.0863497	0.0288362	0.00274903	FLASHFM	0	NA	NA	0	G	NA	NA	NA	NA	NA		NA	NA	4.163	UGT2B7	12554	ENSG00000171234	ENST00000502942.1	NA	protein_coding	intron_variant
ratio	UGT2B10	rs835309	rs11937195	4	69940122	A	C	0.116073	-0.085961	0.0287915	0.00282986	FLASHFM	0	NA	NA	0	A	0.1551	0.1067	0.1176	0.0437	0.317		NA	NA	1.386	RP13-644M16.5	NA	ENSG00000248763	ENST00000507775.2	YES	unprocessed_pseudogene	downstream_gene_variant
ratio	UGT2B10	rs835309	rs11249518	4	69837094	A	G	0.246314	0.0647693	0.0218341	0.00301279	FLASHFM	0	NA	NA	0	A	0.7863	0.2504	0.7055	0.3978	0.6945		NA	NA	0.891	RP11-468N14.10	NA	ENSG00000251498	ENST00000515628.1	YES	unprocessed_pseudogene	downstream_gene_variant
ratio	UGT2B10	rs835309	rs4343788	4	69922544	T	C	0.116176	-0.0854592	0.0288254	0.00302956	FLASHFM	0	NA	NA	0	T	0.1551	0.1074	0.1074	0.0437	0.2911		NA	NA	2.218	UGT2B7	12554	ENSG00000171234	ENST00000502942.1	NA	protein_coding	intron_variant
ratio	UGT2B10	rs835309	rs2011141	4	69840854	A	C	0.245569	0.0645243	0.0217936	0.00306943	FLASHFM	0	NA	NA	0	A	0.7863	0.2489	0.7065	0.3988	0.6945		NA	NA	0.557	RP11-468N14.10	NA	ENSG00000251498	ENST00000515628.1	YES	unprocessed_pseudogene	intron_variant,non_coding_transcript_variant
ratio	UGT2B10	rs835309	rs1458229	4	69839734	G	A	0.246669	0.0642572	0.0217911	0.00319035	FLASHFM	0	NA	NA	0	G	0.7873	0.2504	0.7055	0.3988	0.6945		NA	NA	4.243	RP11-468N14.10	NA	ENSG00000251498	ENST00000515628.1	YES	unprocessed_pseudogene	splice_polypyrimidine_tract_variant,intron_variant,non_coding_transcript_variant
ratio	UGT2B10	rs835309	rs56943005	4	69873502	G	A	0.114977	-0.0844007	0.0290842	0.00370849	FLASHFM	0	NA	NA	0	G	0.1521	0.1165	0.1022	0.0437	0.2925		NA	NA	4.076	RP11-813N20.1	NA	ENSG00000251685	ENST00000505092.1	YES	unprocessed_pseudogene	intron_variant,non_coding_transcript_variant
ratio	UGT2B10	rs835309	rs60276248	4	69873380	G	T	0.115038	-0.0842003	0.0290738	0.0037785	FLASHFM	0	NA	NA	0	G	0.1521	0.1165	0.1022	0.0437	0.2925		NA	NA	1.104	RP11-813N20.1	NA	ENSG00000251685	ENST00000505092.1	YES	unprocessed_pseudogene	intron_variant,non_coding_transcript_variant
ratio	UGT2B10	rs835309	rs4694550	4	69886275	C	T	0.114967	-0.0832498	0.0290979	0.00422275	FLASHFM	0	NA	NA	0	C	0.1531	0.115	0.1002	0.0437	0.2911		NA	NA	6.101	RP11-813N20.1	NA	ENSG00000251685	ENST00000505092.1	YES	unprocessed_pseudogene	upstream_gene_variant
ratio	UGT2B10	rs835309	rs1841052	4	69872667	T	C	0.114917	-0.0829491	0.0290724	0.0043283	FLASHFM	0	NA	NA	0	T	0.1521	0.1165	0.1022	0.0437	0.2925		NA	NA	0.086	RP11-813N20.1	NA	ENSG00000251685	ENST00000505092.1	YES	unprocessed_pseudogene	intron_variant,non_coding_transcript_variant
ratio	UGT2B10	rs835309	rs72642938	4	69891012	A	G	0.115028	-0.0827484	0.0290654	0.00441365	FLASHFM	0	NA	NA	0	A	0.1521	0.1233	0.1002	0.0437	0.2911		NA	NA	2.099	RP11-813N20.1	NA	ENSG00000251685	ENST00000505092.1	YES	unprocessed_pseudogene	upstream_gene_variant
ratio	UGT2B10	rs835309	rs138075742	4	69921284	A	C	0.114655	-0.0813524	0.0290273	0.00506894	FLASHFM	0	NA	NA	0	A	0.1521	0.1074	0.1063	0.0437	0.2867		NA	NA	0.794	UGT2B7	12554	ENSG00000171234	ENST00000502942.1	NA	protein_coding	intron_variant
ratio	UGT2B10	rs835309	rs12510036	4	69763314	C	T	0.108233	-0.0852154	0.0304123	0.00507857	FLASHFM	0	NA	NA	0	C	0.1461	0.0764	0.0982	0.1677	0.3746		NA	NA	3.619	RP11-468N14.13	NA	ENSG00000272626	ENST00000608365.1	YES	lincRNA	downstream_gene_variant
ratio	UGT2B10	rs835309	rs12507556	4	69918740	T	C	0.114454	-0.0813115	0.0290446	0.00511751	FLASHFM	0	NA	NA	0	A	NA	NA	NA	NA	NA		NA	NA	0.745	UGT2B7	12554	ENSG00000171234	ENST00000502942.1	NA	protein_coding	intron_variant
ratio	UGT2B10	rs835309	rs4694152	4	69901002	A	C	0.115121	-0.080989	0.0289572	0.00516028	FLASHFM	0	NA	NA	0	A	0.1521	0.115	0.1002	0.0437	0.2911		NA	NA	0.133	RP11-813N20.3	NA	ENSG00000250919	ENST00000508672.1	YES	unprocessed_pseudogene	intron_variant,non_coding_transcript_variant
ratio	UGT2B10	rs835309	rs4403109	4	70007677	G	A	0.112491	-0.0787115	0.0288124	0.00629774	FLASHFM	0	NA	NA	0	G	0.1372	0.1831	0.1217	0.0476	0.3213		NA	NA	0.206	RP13-644M16.2	NA	ENSG00000251427	ENST00000514471.1	YES	unprocessed_pseudogene	upstream_gene_variant
ratio	UGT2B10	rs835309	rs55676022	4	70019982	T	G	0.149643	-0.0691249	0.0253609	0.00641744	FLASHFM	0	NA	NA	0	T	0.17	0.3442	0.1288	0.0476	0.3602		NA	NA	2.557	NA	NA	NA	NA	NA	NA	intergenic_variant
ratio	UGT2B10	rs835309	rs6847539	4	69772694	A	C	0.12518	-0.0762975	0.028359	0.00713634	FLASHFM	0	NA	NA	0	A	0.1481	0.1982	0.1084	0.1796	0.3948		NA	NA	6.332	RP11-468N14.13	NA	ENSG00000272626	ENST00000608365.1	YES	lincRNA	non_coding_transcript_exon_variant
ratio	UGT2B10	rs835309	rs13110356	4	70292237	C	T	0.367355	-0.0514713	0.0191832	0.00729341	FLASHFM	0	NA	NA	0	C	0.3767	0.475	0.4182	0.2341	0.4207		NA	NA	0.307	RP11-790I12.2	NA	ENSG00000249956	ENST00000514441.1	YES	processed_pseudogene	downstream_gene_variant
ratio	UGT2B10	rs835309	rs10015332	4	69854923	C	T	0.046672	-0.132067	0.0498567	0.00807478	FLASHFM	0	NA	NA	0	A	NA	NA	NA	NA	NA		NA	NA	3.329	RP11-468N14.12	NA	ENSG00000249735	ENST00000503544.1	YES	unprocessed_pseudogene	upstream_gene_variant
ratio	UGT2B10	rs835309	rs2736491	4	70296662	T	C	0.371161	0.0504969	0.0191286	0.00829393	FLASHFM	0	NA	NA	0	T	0.6233	0.4834	0.5828	0.7659	0.5778		NA	NA	5.937	NA	NA	NA	NA	NA	NA	intergenic_variant
ratio	UGT2B10	rs835309	rs11249517	4	69824923	A	G	0.258785	0.0575304	0.0221469	0.00938589	FLASHFM	0	NA	NA	0	A	0.7863	0.1362	0.5961	0.2242	0.6888		NA	NA	1.465	NA	NA	NA	NA	NA	NA	intergenic_variant
ratio	UGT2B10	rs835309	rs2199040	4	69825314	T	C	0.258777	0.0575004	0.0221444	0.00941471	FLASHFM	0	NA	NA	0	T	0.7873	0.1354	0.5961	0.2242	0.6931		NA	NA	4.298	NA	NA	NA	NA	NA	NA	intergenic_variant
ratio	UGT2B10	rs835309	rs28485675	4	69833430	T	G	0.26041	0.0570469	0.0221262	0.00993034	FLASHFM	0	NA	NA	0	T	0.7853	0.1362	0.5961	0.2252	0.6873		NA	NA	0.915	NA	NA	NA	NA	NA	NA	intergenic_variant
ratio	UGT2B10	rs835309	rs12719832	4	69840562	T	G	0.259526	0.056303	0.0220983	0.0108392	FLASHFM	0	NA	NA	0	T	0.7853	0.1346	0.5961	0.2252	0.6873		NA	NA	2.061	RP11-468N14.10	NA	ENSG00000251498	ENST00000515628.1	YES	unprocessed_pseudogene	intron_variant,non_coding_transcript_variant
ratio	UGT2B10	rs835309	rs2013866	4	69842746	A	G	0.259445	0.0562318	0.0220977	0.0109377	FLASHFM	0	NA	NA	0	A	0.7853	0.1346	0.5961	0.2252	0.6873		NA	NA	0.242	RP11-468N14.10	NA	ENSG00000251498	ENST00000515628.1	YES	unprocessed_pseudogene	upstream_gene_variant
ratio	UGT2B10	rs835309	rs12719833	4	69840571	T	G	0.259677	0.0562276	0.0220973	0.010942	FLASHFM	0	NA	NA	0	T	0.7853	0.1346	0.5961	0.2252	0.6873		NA	NA	1.065	RP11-468N14.10	NA	ENSG00000251498	ENST00000515628.1	YES	unprocessed_pseudogene	intron_variant,non_coding_transcript_variant
ratio	UGT2B10	rs835309	rs12719835	4	69842180	C	T	0.259449	0.0562261	0.0220975	0.0109448	FLASHFM	0	NA	NA	0	C	0.7853	0.1346	0.5961	0.2252	0.6873		NA	NA	0.127	RP11-468N14.10	NA	ENSG00000251498	ENST00000515628.1	YES	unprocessed_pseudogene	upstream_gene_variant
ratio	UGT2B10	rs835309	rs12719834	4	69841874	C	T	0.259455	0.05621	0.0220968	0.0109651	FLASHFM	0	NA	NA	0	A	NA	NA	NA	NA	NA		NA	NA	4.875	RP11-468N14.10	NA	ENSG00000251498	ENST00000515628.1	YES	unprocessed_pseudogene	upstream_gene_variant
ratio	UGT2B10	rs835309	rs6812415	4	69839029	C	T	0.259466	0.0561969	0.0220976	0.0109866	FLASHFM	0	NA	NA	0	A	NA	NA	NA	NA	NA		NA	NA	1.796	RP11-468N14.10	NA	ENSG00000251498	ENST00000515628.1	YES	unprocessed_pseudogene	intron_variant,non_coding_transcript_variant
ratio	UGT2B10	rs835309	rs7679122	4	69820283	A	C	0.255995	0.0561308	0.0222919	0.0118028	FLASHFM	0	NA	NA	0	A	0.7913	0.1377	0.5982	0.2173	0.6916		NA	NA	1.02	UGT2A3	28528	ENSG00000135220	ENST00000251566.4	YES	protein_coding	upstream_gene_variant
ratio	UGT2B10	rs835309	rs4146121	4	69828879	G	A	0.258776	0.0549215	0.0221707	0.0132413	FLASHFM	0	NA	NA	0	G	0.7863	0.1362	0.5961	0.2252	0.6902		NA	NA	3.883	NA	NA	NA	NA	NA	NA	intergenic_variant
ratio	UGT2B10	rs835309	rs1902936	4	69831120	A	C	0.258802	0.0548907	0.0221757	0.0133138	FLASHFM	0	NA	NA	0	A	0.7863	0.1354	0.5961	0.2252	0.6902		NA	NA	1.461	NA	NA	NA	NA	NA	NA	intergenic_variant
ratio	UGT2B10	rs835309	rs12651515	4	70308238	A	G	0.0587931	-0.0984775	0.0397984	0.0133456	FLASHFM	0	NA	NA	0	A	0.0606	0.0598	0.1513	0.246	0.0951		NA	NA	0.446	RP11-790I12.3	NA	ENSG00000250828	ENST00000502633.1	YES	unprocessed_pseudogene	downstream_gene_variant
ratio	UGT2B10	rs835309	rs4487432	4	69827889	G	A	0.258823	0.0547096	0.0221571	0.0135427	FLASHFM	0	NA	NA	0	G	0.7853	0.1362	0.5971	0.2252	0.6902		NA	NA	11.63	NA	NA	NA	NA	NA	NA	intergenic_variant
ratio	UGT2B10	rs835309	rs10027817	4	69829222	A	G	0.25889	0.0545636	0.0221568	0.0137929	FLASHFM	0	NA	NA	0	A	0.7863	0.1354	0.5961	0.2252	0.6902		NA	NA	3.144	NA	NA	NA	NA	NA	NA	intergenic_variant
ratio	UGT2B10	rs835309	rs2736486	4	70299686	T	C	0.374296	0.04659	0.0190843	0.0146353	FLASHFM	0	NA	NA	0	A	NA	NA	NA	NA	NA		NA	NA	0.594	RP11-790I12.3	NA	ENSG00000250828	ENST00000502633.1	YES	unprocessed_pseudogene	upstream_gene_variant
ratio	UGT2B10	rs835309	rs2736487	4	70299575	A	G	0.374828	0.0465703	0.0191105	0.014814	FLASHFM	0	NA	NA	0	A	0.6233	0.4175	0.5818	0.7659	0.5749		NA	NA	0.907	RP11-790I12.3	NA	ENSG00000250828	ENST00000502633.1	YES	unprocessed_pseudogene	upstream_gene_variant
ratio	UGT2B10	rs835309	rs4694181	4	70004010	A	C	0.125888	-0.0660915	0.0272104	0.0151445	FLASHFM	0	NA	NA	0	A	0.1412	0.3404	0.1196	0.0466	0.33		NA	NA	0.976	RP13-644M16.3	NA	ENSG00000250100	ENST00000508057.2	YES	unprocessed_pseudogene	downstream_gene_variant
ratio	UGT2B10	rs835309	rs12505263	4	69821169	T	C	0.257612	0.0533744	0.0221394	0.0159162	FLASHFM	0	NA	NA	0	T	0.7873	0.1362	0.5961	0.2242	0.6916		NA	NA	9.129	UGT2A3	28528	ENSG00000135220	ENST00000251566.4	YES	protein_coding	upstream_gene_variant
ratio	UGT2B10	rs835309	rs2736498	4	70294107	T	C	0.375143	0.0459035	0.0191404	0.0164735	FLASHFM	0	NA	NA	0	G	NA	NA	NA	NA	NA		NA	NA	0.006	NA	NA	NA	NA	NA	NA	intergenic_variant
ratio	UGT2B10	rs835309	rs2642830	4	70293291	A	C	0.375118	0.0458876	0.0191416	0.0165178	FLASHFM	0	NA	NA	0	A	0.6233	0.4175	0.5818	0.7659	0.5749		NA	NA	0.632	RP11-790I12.2	NA	ENSG00000249956	ENST00000514441.1	YES	processed_pseudogene	downstream_gene_variant
ratio	UGT2B10	rs835309	rs13125664	4	70314265	T	C	0.220769	-0.0542959	0.022753	0.0170179	FLASHFM	0	NA	NA	0	A	NA	NA	NA	NA	NA		NA	NA	0.905	RP11-790I12.4	NA	ENSG00000249686	ENST00000510750.1	YES	unprocessed_pseudogene	upstream_gene_variant
ratio	UGT2B10	rs835309	rs11935488	4	70017067	A	G	0.123594	-0.0647975	0.0273393	0.0177824	FLASHFM	0	NA	NA	0	A	0.1372	0.329	0.1196	0.0476	0.3314		NA	NA	0.005	RP13-644M16.2	NA	ENSG00000251427	ENST00000514471.1	YES	unprocessed_pseudogene	downstream_gene_variant
ratio	UGT2B10	rs835309	rs10024827	4	69864584	G	A	0.045752	-0.118248	0.0503647	0.0188828	FLASHFM	0	NA	NA	0	C	NA	NA	NA	NA	NA		NA	NA	0.223	RP11-468N14.11	NA	ENSG00000250277	ENST00000509604.2	YES	processed_pseudogene	upstream_gene_variant
ratio	UGT2B10	rs835309	rs7657317	4	69865396	A	G	0.045751	-0.118228	0.0503825	0.0189449	FLASHFM	0	NA	NA	0	A	0.9901	0.5151	0.8957	0.7946	0.9179		NA	NA	0.024	RP11-468N14.11	NA	ENSG00000250277	ENST00000509604.2	YES	processed_pseudogene	upstream_gene_variant
ratio	UGT2B10	rs835309	rs4457017	4	70013214	T	C	0.124075	-0.0639013	0.027298	0.0192386	FLASHFM	0	NA	NA	0	A	NA	NA	NA	NA	NA		NA	NA	5.631	RP13-644M16.2	NA	ENSG00000251427	ENST00000514471.1	YES	unprocessed_pseudogene	non_coding_transcript_exon_variant
ratio	UGT2B10	rs835309	rs11932052	4	70004874	G	A	0.128407	-0.0628477	0.0271471	0.0206085	FLASHFM	0	NA	NA	0	G	0.1412	0.3631	0.1186	0.0476	0.3314		NA	NA	2.619	RP13-644M16.3	NA	ENSG00000250100	ENST00000508057.2	YES	unprocessed_pseudogene	downstream_gene_variant
ratio	UGT2B10	rs835309	rs78584760	4	70039575	G	A	0.0476371	-0.104305	0.0464518	0.0247396	FLASHFM	0	NA	NA	0	G	0.0507	0.0023	0.1155	0.0605	0.0245		NA	NA	1.488	NA	NA	NA	NA	NA	NA	intergenic_variant
ratio	UGT2B10	rs835309	rs12719836	4	69842205	C	T	0.075513	-0.0862222	0.0385228	0.0252072	FLASHFM	0	NA	NA	D	A	NA	NA	NA	NA	NA		NA	NA	0.137	RP11-468N14.10	NA	ENSG00000251498	ENST00000515628.1	YES	unprocessed_pseudogene	upstream_gene_variant
ratio	UGT2B10	rs835309	rs1458227	4	69835860	T	G	0.076189	-0.0858064	0.0385786	0.0261352	FLASHFM	0	NA	NA	D	A	NA	NA	NA	NA	NA		NA	NA	0.083	RP11-468N14.10	NA	ENSG00000251498	ENST00000515628.1	YES	unprocessed_pseudogene	downstream_gene_variant
ratio	UGT2B10	rs835309	rs1458228	4	69835837	A	G	0.076206	-0.0857695	0.038579	0.0262012	FLASHFM	0	NA	NA	D	A	0.9573	0.4236	0.8855	0.746	0.8804		NA	NA	1.207	RP11-468N14.10	NA	ENSG00000251498	ENST00000515628.1	YES	unprocessed_pseudogene	downstream_gene_variant
ratio	UGT2B10	rs835309	rs6833931	4	69835294	G	T	0.076221	-0.0856924	0.0385672	0.02629	FLASHFM	0	NA	NA	D	A	NA	NA	NA	NA	NA		NA	NA	6.148	RP11-468N14.10	NA	ENSG00000251498	ENST00000515628.1	YES	unprocessed_pseudogene	downstream_gene_variant
ratio	UGT2B10	rs835309	rs6833541	4	69835126	C	T	0.076229	-0.0856772	0.0385627	0.0262992	FLASHFM	0	NA	NA	D	A	NA	NA	NA	NA	NA		NA	NA	6.592	RP11-468N14.10	NA	ENSG00000251498	ENST00000515628.1	YES	unprocessed_pseudogene	downstream_gene_variant
ratio	UGT2B10	rs835309	rs6847505	4	69835174	A	G	0.076221	-0.0856763	0.0385647	0.0263085	FLASHFM	0	NA	NA	D	A	0.9573	0.4236	0.8855	0.746	0.8804		NA	NA	3.828	RP11-468N14.10	NA	ENSG00000251498	ENST00000515628.1	YES	unprocessed_pseudogene	downstream_gene_variant
ratio	UGT2B10	rs835309	rs2331565	4	69830359	T	G	0.076393	-0.084806	0.038468	0.0274833	FLASHFM	0	NA	NA	D	A	NA	NA	NA	NA	NA		NA	NA	1.114	NA	NA	NA	NA	NA	NA	intergenic_variant
ratio	UGT2B10	rs835309	rs1458231	4	69833651	T	G	0.076331	-0.0845812	0.0384997	0.0280255	FLASHFM	0	NA	NA	D	A	NA	NA	NA	NA	NA		NA	NA	1.181	NA	NA	NA	NA	NA	NA	intergenic_variant
ratio	UGT2B10	rs835309	rs6850028	4	70008143	C	T	0.126948	-0.059751	0.0272278	0.0282006	FLASHFM	0	NA	NA	0	C	0.1372	0.3729	0.1217	0.0476	0.3329		NA	NA	0.167	RP13-644M16.2	NA	ENSG00000251427	ENST00000514471.1	YES	unprocessed_pseudogene	upstream_gene_variant
ratio	UGT2B10	rs835309	rs7688541	4	69789680	C	T	0.049836	-0.109082	0.0498746	0.028733	FLASHFM	0	NA	NA	0	A	NA	NA	NA	NA	NA		NA	NA	2.322	UGT2A3	28528	ENSG00000135220	ENST00000251566.4	YES	protein_coding	downstream_gene_variant
ratio	UGT2B10	rs835309	rs10014997	4	69792494	T	C	0.049846	-0.109022	0.049894	0.0288834	FLASHFM	0	NA	NA	0	A	NA	NA	NA	NA	NA		NA	NA	1.439	UGT2A3	28528	ENSG00000135220	ENST00000251566.4	YES	protein_coding	downstream_gene_variant
ratio	UGT2B10	rs835309	rs1458241	4	69830871	C	T	0.076627	-0.0836823	0.0383599	0.0291462	FLASHFM	0	NA	NA	D	A	NA	NA	NA	NA	NA		NA	NA	1.682	NA	NA	NA	NA	NA	NA	intergenic_variant
ratio	UGT2B10	rs835309	rs6851405	4	69843154	T	C	0.073555	-0.0836784	0.038381	0.0292426	FLASHFM	0	NA	NA	D	A	NA	NA	NA	NA	NA		NA	NA	0.673	RP11-468N14.10	NA	ENSG00000251498	ENST00000515628.1	YES	unprocessed_pseudogene	upstream_gene_variant
ratio	UGT2B10	rs835309	rs12651170	4	69841774	C	T	0.073566	-0.0836037	0.0383774	0.0293717	FLASHFM	0	NA	NA	D	C	0.9573	0.4319	0.8855	0.746	0.8804		NA	NA	1.14	RP11-468N14.10	NA	ENSG00000251498	ENST00000515628.1	YES	unprocessed_pseudogene	upstream_gene_variant
ratio	UGT2B10	rs835309	rs10026377	4	69831267	A	C	0.073881	-0.0837994	0.0385745	0.0298251	FLASHFM	0	NA	NA	0	A	0.9573	0.4425	0.8855	0.751	0.8804		NA	NA	0.457	NA	NA	NA	NA	NA	NA	intergenic_variant
ratio	UGT2B10	rs835309	rs6825873	4	69787432	G	A	0.050154	-0.107372	0.0496153	0.0304578	FLASHFM	0	NA	NA	0	C	NA	NA	NA	NA	NA		NA	NA	2.481	RP11-468N14.09	NA	ENSG00000198277	ENST00000511202.1	YES	unprocessed_pseudogene	intron_variant,non_coding_transcript_variant
ratio	UGT2B10	rs835309	rs1379814	4	69816200	A	G	0.049956	-0.106217	0.0498954	0.0332709	FLASHFM	0	NA	NA	0	A	0.9871	0.5106	0.8906	0.7361	0.8963		NA	NA	4.369	UGT2A3	28528	ENSG00000135220	ENST00000251566.4	YES	protein_coding	intron_variant
ratio	UGT2B10	rs835309	rs2877422	4	69825760	A	G	0.075719	-0.081245	0.0382454	0.0336446	FLASHFM	0	NA	NA	D	A	0.9573	0.4236	0.8855	0.745	0.8804		NA	NA	0.095	NA	NA	NA	NA	NA	NA	intergenic_variant
ratio	UGT2B10	rs835309	rs4611995	4	70007940	G	A	0.1288	-0.057598	0.0271177	0.0336701	FLASHFM	0	NA	NA	0	G	0.1372	0.407	0.1217	0.0476	0.3401		NA	NA	6.311	RP13-644M16.2	NA	ENSG00000251427	ENST00000514471.1	YES	unprocessed_pseudogene	upstream_gene_variant
ratio	UGT2B10	rs835309	rs1902925	4	69783851	T	C	0.16067	0.0558629	0.0263587	0.0340624	FLASHFM	0	NA	NA	0	G	NA	NA	NA	NA	NA		NA	NA	0.245	RP11-468N14.09	NA	ENSG00000198277	ENST00000511202.1	YES	unprocessed_pseudogene	intron_variant,non_coding_transcript_variant
ratio	UGT2B10	rs835309	rs17146961	4	69749788	A	G	0.110741	-0.0605542	0.0285764	0.034088	FLASHFM	0	NA	NA	0	A	0.1521	0.0514	0.0777	0.1121	0.3415		NA	NA	5.472	RP11-468N14.6	NA	ENSG00000248547	ENST00000504736.2	YES	processed_pseudogene	non_coding_transcript_exon_variant
ratio	UGT2B10	rs835309	rs76330182	4	70305177	G	A	0.0768299	0.0768742	0.0363156	0.0342738	FLASHFM	0	NA	NA	0	G	0.0696	0.1437	0.135	0.1855	0.0533		NA	NA	5.402	RP11-790I12.3	NA	ENSG00000250828	ENST00000502633.1	YES	unprocessed_pseudogene	intron_variant,non_coding_transcript_variant
ratio	UGT2B10	rs835309	rs77716531	4	70039275	C	T	0.0488698	-0.0963337	0.0455741	0.034534	FLASHFM	0	NA	NA	0	C	0.0527	0.0227	0.1309	0.0704	0.0245		NA	NA	0.721	NA	NA	NA	NA	NA	NA	intergenic_variant
ratio	UGT2B10	rs835309	rs1902927	4	69783421	A	G	0.160554	0.0556192	0.0264028	0.0351555	FLASHFM	0	NA	NA	0	A	0.837	0.4576	0.8057	0.6895	0.5994		NA	NA	0.154	RP11-468N14.09	NA	ENSG00000198277	ENST00000511202.1	YES	unprocessed_pseudogene	intron_variant,non_coding_transcript_variant
ratio	UGT2B10	rs835309	rs3966087	4	69796838	A	G	0.049658	-0.104179	0.049874	0.0367222	FLASHFM	0	NA	NA	0	A	0.9871	0.5159	0.8906	0.7351	0.8963		NA	NA	0.361	UGT2A3	28528	ENSG00000135220	ENST00000251566.4	YES	protein_coding	intron_variant
ratio	UGT2B10	rs835309	rs12511282	4	70328682	T	C	0.251594	-0.0452227	0.0217985	0.0380253	FLASHFM	0	NA	NA	0	T	0.2584	0.0915	0.1196	0	0.2378		NA	NA	0.272	NA	NA	NA	NA	NA	NA	intergenic_variant
ratio	UGT2B10	rs835309	rs10518060	4	70330250	C	T	0.251601	-0.0451851	0.0217916	0.0381249	FLASHFM	0	NA	NA	0	C	0.2584	0.0938	0.1196	0	0.2378		NA	NA	3.936	NA	NA	NA	NA	NA	NA	intergenic_variant
ratio	UGT2B10	rs835309	rs12513263	4	69827340	C	A	0.077077	-0.0795126	0.0387557	0.0402053	FLASHFM	0	NA	NA	D	C	0.9573	0.4024	0.8855	0.747	0.879		NA	NA	2.006	NA	NA	NA	NA	NA	NA	intergenic_variant
ratio	UGT2B10	rs835309	rs4694744	4	70326656	C	T	0.251473	-0.0447636	0.0218217	0.0402345	FLASHFM	0	NA	NA	0	C	0.2584	0.0915	0.1186	0	0.2378		NA	NA	3.943	NA	NA	NA	NA	NA	NA	intergenic_variant
ratio	UGT2B10	rs835309	rs4518317	4	69785130	C	T	0.159618	0.0540123	0.0263806	0.0406162	FLASHFM	0	NA	NA	0	A	NA	NA	NA	NA	NA		NA	NA	3.078	RP11-468N14.09	NA	ENSG00000198277	ENST00000511202.1	YES	unprocessed_pseudogene	intron_variant,non_coding_transcript_variant
ratio	UGT2B10	rs835309	rs10013724	4	69784576	C	T	0.159634	0.0540027	0.0263867	0.0406988	FLASHFM	0	NA	NA	0	C	0.836	0.4864	0.8057	0.6895	0.6009		NA	NA	0.534	RP11-468N14.09	NA	ENSG00000198277	ENST00000511202.1	YES	unprocessed_pseudogene	intron_variant,non_coding_transcript_variant
ratio	UGT2B10	rs835309	rs994229	4	69784260	T	C	0.159507	0.0539104	0.0264327	0.0413972	FLASHFM	0	NA	NA	0	G	NA	NA	NA	NA	NA		NA	NA	0.18	RP11-468N14.09	NA	ENSG00000198277	ENST00000511202.1	YES	unprocessed_pseudogene	intron_variant,non_coding_transcript_variant
ratio	UGT2B10	rs835309	rs1458236	4	69782895	T	C	0.159412	0.0537308	0.0264427	0.0421567	FLASHFM	0	NA	NA	0	A	NA	NA	NA	NA	NA		NA	NA	2.875	RP11-468N14.09	NA	ENSG00000198277	ENST00000511202.1	YES	unprocessed_pseudogene	intron_variant,non_coding_transcript_variant
ratio	UGT2B10	rs835309	rs10004381	4	69782486	G	A	0.050005	-0.101105	0.0498133	0.0423901	FLASHFM	0	NA	NA	0	C	NA	NA	NA	NA	NA		NA	NA	2.813	RP11-468N14.09	NA	ENSG00000198277	ENST00000511202.1	YES	unprocessed_pseudogene	intron_variant,non_coding_transcript_variant
ratio	UGT2B10	rs835309	rs9999996	4	69782467	A	C	0.159358	0.0535348	0.0264513	0.0429802	FLASHFM	0	NA	NA	0	A	0.837	0.4864	0.8057	0.6895	0.6009		NA	NA	1.322	RP11-468N14.09	NA	ENSG00000198277	ENST00000511202.1	YES	unprocessed_pseudogene	intron_variant,non_coding_transcript_variant
ratio	UGT2B10	rs835309	rs10018123	4	69801782	A	G	0.049637	-0.100754	0.0498646	0.043325	FLASHFM	0	NA	NA	0	A	0.9871	0.5136	0.8916	0.7351	0.8963		NA	NA	4.043	UGT2A3	28528	ENSG00000135220	ENST00000251566.4	YES	protein_coding	intron_variant
ratio	UGT2B10	rs835309	rs35347166	4	70337428	G	T	0.250566	-0.0443301	0.0219445	0.0433727	FLASHFM	0	NA	NA	0	G	0.2575	0.0862	0.1196	0	0.2363		NA	NA	5.051	NA	NA	NA	NA	NA	NA	intergenic_variant
ratio	UGT2B10	rs835309	rs1117531	4	69807469	T	C	0.049653	-0.100695	0.0498679	0.0434621	FLASHFM	0	NA	NA	0	G	NA	NA	NA	NA	NA		NA	NA	3.04	UGT2A3	28528	ENSG00000135220	ENST00000251566.4	YES	protein_coding	intron_variant
ratio	UGT2B10	rs835309	rs4550999	4	70271552	A	C	0.149218	-0.0521024	0.0258117	0.0435333	FLASHFM	0	NA	NA	0	A	0.1561	0.3018	0.2628	0.1131	0.2017		NA	NA	1.378	RP11-790I12.2	NA	ENSG00000249956	ENST00000514441.1	YES	processed_pseudogene	upstream_gene_variant
ratio	UGT2B10	rs835309	rs1117530	4	69807355	T	C	0.049643	-0.100633	0.0498652	0.0435805	FLASHFM	0	NA	NA	0	G	NA	NA	NA	NA	NA		NA	NA	1.379	UGT2A3	28528	ENSG00000135220	ENST00000251566.4	YES	protein_coding	intron_variant
ratio	UGT2B10	rs835309	rs4694745	4	70334776	A	G	0.25101	-0.0440617	0.021866	0.0438969	FLASHFM	0	NA	NA	0	A	0.2584	0.0862	0.1196	0	0.2363		NA	NA	1.211	NA	NA	NA	NA	NA	NA	intergenic_variant
ratio	UGT2B10	rs835309	rs1303726	4	69784702	A	G	0.050271	-0.0995858	0.0496312	0.0448011	FLASHFM	0	NA	NA	0	A	0.9871	0.5129	0.8916	0.7351	0.8963		NA	NA	2.424	RP11-468N14.09	NA	ENSG00000198277	ENST00000511202.1	YES	unprocessed_pseudogene	intron_variant,non_coding_transcript_variant
ratio	UGT2B10	rs835309	rs13108764	4	70335421	G	A	0.250674	-0.0437328	0.0218937	0.0457708	FLASHFM	0	NA	NA	0	G	0.2584	0.0862	0.1196	0.001	0.2363		NA	NA	2.572	NA	NA	NA	NA	NA	NA	intergenic_variant
ratio	UGT2B10	rs835309	rs1845548	4	70317316	G	T	0.261108	-0.0428523	0.0214848	0.0460927	FLASHFM	0	NA	NA	0	G	0.2584	0.2239	0.1186	0	0.2421		NA	NA	10.05	RP11-790I12.4	NA	ENSG00000249686	ENST00000510750.1	YES	unprocessed_pseudogene	non_coding_transcript_exon_variant
ratio	UGT2B10	rs835309	rs1845547	4	70315332	A	G	0.261142	-0.0428944	0.0215139	0.0461744	FLASHFM	0	NA	NA	0	A	0.2584	0.2239	0.1186	0.001	0.2421		NA	NA	0.002	RP11-790I12.4	NA	ENSG00000249686	ENST00000510750.1	YES	unprocessed_pseudogene	upstream_gene_variant
ratio	UGT2B10	rs835309	rs1841035	4	69822449	G	A	0.076489	-0.0767959	0.0385578	0.0464031	FLASHFM	0	NA	NA	D	G	0.9573	0.4024	0.8855	0.745	0.879		NA	NA	2.457	UGT2A3	28528	ENSG00000135220	ENST00000251566.4	YES	protein_coding	upstream_gene_variant
ratio	UGT2B10	rs835309	rs10518059	4	70303586	A	G	0.0776613	0.0720172	0.0361738	0.0464953	FLASHFM	0	NA	NA	0	A	0.0706	0.1604	0.135	0.1845	0.0548		NA	NA	2.727	RP11-790I12.3	NA	ENSG00000250828	ENST00000502633.1	YES	unprocessed_pseudogene	intron_variant,non_coding_transcript_variant
ratio	UGT2B10	rs835309	rs1824264	4	69822928	C	T	0.0765	-0.0767081	0.0385535	0.0466293	FLASHFM	0	NA	NA	D	A	NA	NA	NA	NA	NA		NA	NA	2.733	NA	NA	NA	NA	NA	NA	intergenic_variant
ratio	UGT2B10	rs835309	rs17146890	4	70265111	T	C	0.148733	-0.0514111	0.0258524	0.0467412	FLASHFM	0	NA	NA	0	T	0.1571	0.3071	0.2577	0.1131	0.2032		NA	NA	0.136	RP11-790I12.1	NA	ENSG00000215110	ENST00000511504.1	YES	processed_pseudogene	intron_variant,non_coding_transcript_variant
ratio	UGT2B10	rs835309	rs114493386	4	70312578	C	T	0.054056	-0.0824421	0.0414955	0.0469476	FLASHFM	0	NA	NA	0	C	0.0616	0.0038	0.1339	0.2113	0.098		NA	NA	0.084	RP11-790I12.4	NA	ENSG00000249686	ENST00000510750.1	YES	unprocessed_pseudogene	upstream_gene_variant
ratio	UGT2B10	rs835309	rs13141101	4	70319051	T	G	0.260994	-0.042501	0.0214777	0.0478337	FLASHFM	0	NA	NA	0	T	0.2584	0.2239	0.1186	0	0.2421		NA	NA	0.651	RP11-790I12.4	NA	ENSG00000249686	ENST00000510750.1	YES	unprocessed_pseudogene	downstream_gene_variant
ratio	UGT2B10	rs835309	rs4282254	4	70256635	C	T	0.146874	-0.0512675	0.0259938	0.0485751	FLASHFM	0	NA	NA	0	C	0.1581	0.2776	0.2577	0.1131	0.2032		NA	NA	1.585	RP11-790I12.1	NA	ENSG00000215110	ENST00000511504.1	YES	processed_pseudogene	intron_variant,non_coding_transcript_variant
ratio	UGT2B10	rs835309	rs13113544	4	69774367	G	A	0.157516	0.0521457	0.0264454	0.0486296	FLASHFM	0	NA	NA	0	G	0.84	0.5159	0.8272	0.6091	0.5591		NA	NA	0.246	RP11-468N14.13	NA	ENSG00000272626	ENST00000608365.1	YES	lincRNA	upstream_gene_variant
ratio	UGT2B10	rs835309	rs56313109	4	70255204	C	A	0.147289	-0.0509418	0.0259916	0.0500035	FLASHFM	0	NA	NA	0	C	0.1571	0.2806	0.2577	0.1131	0.2032		NA	NA	5.613	RP11-790I12.1	NA	ENSG00000215110	ENST00000511504.1	YES	processed_pseudogene	upstream_gene_variant
ratio	UGT2B10	rs835309	rs2018150	4	69778706	A	G	0.157781	0.0516934	0.0264293	0.0504754	FLASHFM	0	NA	NA	0	A	0.837	0.5091	0.8262	0.6121	0.5562		NA	NA	1.91	RP11-468N14.8	NA	ENSG00000249985	ENST00000514659.1	YES	unprocessed_pseudogene	upstream_gene_variant
ratio	UGT2B10	rs835309	rs12505422	4	70256319	G	A	0.14681	-0.0508563	0.0261011	0.051363	FLASHFM	0	NA	NA	0	G	0.1571	0.2874	0.2577	0.1131	0.2032		NA	NA	2.563	RP11-790I12.1	NA	ENSG00000215110	ENST00000511504.1	YES	processed_pseudogene	intron_variant,non_coding_transcript_variant
ratio	UGT2B10	rs835309	rs1967135	4	70277979	A	G	0.148315	-0.0504268	0.0259174	0.0516945	FLASHFM	0	NA	NA	0	A	0.1561	0.2874	0.2628	0.1131	0.2017		NA	NA	2.824	RP11-790I12.2	NA	ENSG00000249956	ENST00000514441.1	YES	processed_pseudogene	intron_variant,non_coding_transcript_variant
ratio	UGT2B10	rs835309	rs12500658	4	70291644	A	G	0.149124	-0.0501135	0.0258814	0.0528339	FLASHFM	0	NA	NA	0	A	0.16	0.2874	0.273	0.1141	0.2046		NA	NA	1.142	RP11-790I12.2	NA	ENSG00000249956	ENST00000514441.1	YES	processed_pseudogene	downstream_gene_variant
ratio	UGT2B10	rs835309	rs72643874	4	70291562	T	G	0.149123	-0.0501032	0.0258813	0.0528813	FLASHFM	0	NA	NA	0	T	0.16	0.2874	0.273	0.1141	0.2046		NA	NA	3.082	RP11-790I12.2	NA	ENSG00000249956	ENST00000514441.1	YES	processed_pseudogene	downstream_gene_variant
ratio	UGT2B10	rs835309	rs61013054	4	70299305	G	A	0.147563	-0.0498941	0.0259168	0.0542084	FLASHFM	0	NA	NA	0	G	0.16	0.2791	0.273	0.1141	0.2046		NA	NA	1.381	RP11-790I12.3	NA	ENSG00000250828	ENST00000502633.1	YES	unprocessed_pseudogene	upstream_gene_variant
ratio	UGT2B10	rs835309	rs62308488	4	70299579	C	A	0.147443	-0.0498077	0.0259383	0.0548279	FLASHFM	0	NA	NA	0	C	0.161	0.2799	0.273	0.1131	0.2046		NA	NA	1.299	RP11-790I12.3	NA	ENSG00000250828	ENST00000502633.1	YES	unprocessed_pseudogene	upstream_gene_variant
ratio	UGT2B10	rs835309	rs10000974	4	69781227	G	A	0.158015	0.0505568	0.0264005	0.0554932	FLASHFM	0	NA	NA	0	G	0.837	0.5166	0.8272	0.6121	0.5562		NA	NA	4.235	RP11-468N14.09	NA	ENSG00000198277	ENST00000511202.1	YES	unprocessed_pseudogene	intron_variant,non_coding_transcript_variant
ratio	UGT2B10	rs835309	rs10001065	4	69781318	G	A	0.158013	0.0505123	0.0263979	0.0556841	FLASHFM	0	NA	NA	0	C	NA	NA	NA	NA	NA		NA	NA	1.028	RP11-468N14.09	NA	ENSG00000198277	ENST00000511202.1	YES	unprocessed_pseudogene	intron_variant,non_coding_transcript_variant
ratio	UGT2B10	rs835309	rs11947052	4	70297625	G	T	0.147442	-0.0495834	0.0259302	0.0558516	FLASHFM	0	NA	NA	0	G	0.16	0.2791	0.273	0.1141	0.2046		NA	NA	3.142	NA	NA	NA	NA	NA	NA	intergenic_variant
ratio	UGT2B10	rs835309	rs11947050	4	70297621	C	T	0.147441	-0.0495797	0.02593	0.0558686	FLASHFM	0	NA	NA	0	C	0.16	0.2791	0.273	0.1141	0.2046		NA	NA	3.648	NA	NA	NA	NA	NA	NA	intergenic_variant
ratio	UGT2B10	rs835309	rs62307241	4	70289128	C	T	0.148367	-0.0494914	0.0259339	0.0563441	FLASHFM	0	NA	NA	0	C	0.1561	0.2874	0.2597	0.1141	0.2032		NA	NA	0.638	RP11-790I12.2	NA	ENSG00000249956	ENST00000514441.1	YES	processed_pseudogene	downstream_gene_variant
ratio	UGT2B10	rs835309	rs56239151	4	70294093	C	A	0.149025	-0.0493669	0.0259005	0.0566475	FLASHFM	0	NA	NA	0	C	0.16	0.2874	0.273	0.1141	0.2046		NA	NA	0.165	NA	NA	NA	NA	NA	NA	intergenic_variant
ratio	UGT2B10	rs835309	rs17147304	4	70294140	T	G	0.149026	-0.0492963	0.0259009	0.0570063	FLASHFM	0	NA	NA	0	A	NA	NA	NA	NA	NA		NA	NA	0.042	NA	NA	NA	NA	NA	NA	intergenic_variant
ratio	UGT2B10	rs835309	rs62307191	4	70279510	G	A	0.146677	-0.0493098	0.0259475	0.0573851	FLASHFM	0	NA	NA	0	G	0.1561	0.2791	0.2628	0.1131	0.2017		NA	NA	0.704	RP11-790I12.2	NA	ENSG00000249956	ENST00000514441.1	YES	processed_pseudogene	intron_variant,non_coding_transcript_variant
ratio	UGT2B10	rs835309	rs7665631	4	70281414	C	A	0.148346	-0.0492195	0.025924	0.0576159	FLASHFM	0	NA	NA	0	C	0.1561	0.2874	0.2607	0.1131	0.2032		NA	NA	0.094	RP11-790I12.2	NA	ENSG00000249956	ENST00000514441.1	YES	processed_pseudogene	intron_variant,non_coding_transcript_variant
ratio	UGT2B10	rs835309	rs61470463	4	70274234	C	T	0.14872	-0.0490146	0.0258404	0.0578521	FLASHFM	0	NA	NA	0	C	0.1561	0.3011	0.2628	0.1131	0.2017		NA	NA	1.902	RP11-790I12.2	NA	ENSG00000249956	ENST00000514441.1	YES	processed_pseudogene	upstream_gene_variant
ratio	UGT2B10	rs835309	rs12505081	4	70321293	G	A	0.259983	-0.0406718	0.0214564	0.058019	FLASHFM	0	NA	NA	0	G	0.2584	0.1974	0.1186	0	0.2421		NA	NA	4.179	RP11-790I12.4	NA	ENSG00000249686	ENST00000510750.1	YES	unprocessed_pseudogene	downstream_gene_variant
ratio	UGT2B10	rs835309	rs62307236	4	70285431	G	T	0.148435	-0.0491493	0.0259292	0.0580239	FLASHFM	0	NA	NA	0	G	0.161	0.2874	0.2658	0.131	0.2046		NA	NA	0.539	RP11-790I12.2	NA	ENSG00000249956	ENST00000514441.1	YES	processed_pseudogene	intron_variant,non_coding_transcript_variant
ratio	UGT2B10	rs835309	rs12507041	4	70261865	G	T	0.148433	-0.0489939	0.0258548	0.0580966	FLASHFM	0	NA	NA	0	G	0.1571	0.3026	0.2577	0.1131	0.2017		NA	NA	1.814	RP11-790I12.1	NA	ENSG00000215110	ENST00000511504.1	YES	processed_pseudogene	intron_variant,non_coding_transcript_variant
ratio	UGT2B10	rs835309	rs13131776	4	70322986	A	G	0.259994	-0.0406321	0.0214627	0.0583381	FLASHFM	0	NA	NA	0	A	0.2584	0.1974	0.1186	0	0.2421		NA	NA	1.874	NA	NA	NA	NA	NA	NA	intergenic_variant
ratio	UGT2B10	rs835309	rs62306023	4	70247756	A	G	0.148222	-0.049152	0.0259817	0.058519	FLASHFM	0	NA	NA	0	A	0.1561	0.2859	0.2577	0.1131	0.2032		NA	NA	1.084	NA	NA	NA	NA	NA	NA	intergenic_variant
ratio	UGT2B10	rs835309	rs62296598	4	70099953	G	T	0.152688	-0.0482568	0.0255294	0.0587254	FLASHFM	0	NA	NA	0	A	NA	NA	NA	NA	NA		NA	NA	2.902	NA	NA	NA	NA	NA	NA	intergenic_variant
ratio	UGT2B10	rs835309	rs62307178	4	70273706	C	T	0.148788	-0.0487115	0.0258256	0.0592718	FLASHFM	0	NA	NA	0	C	0.1561	0.3018	0.2618	0.1131	0.2017		NA	NA	0.033	RP11-790I12.2	NA	ENSG00000249956	ENST00000514441.1	YES	processed_pseudogene	upstream_gene_variant
ratio	UGT2B10	rs835309	rs62306022	4	70246898	C	A	0.148056	-0.0489798	0.0259833	0.0594232	FLASHFM	0	NA	NA	0	C	0.1561	0.2852	0.2577	0.1131	0.2032		NA	NA	1.693	NA	NA	NA	NA	NA	NA	intergenic_variant
ratio	UGT2B10	rs835309	rs12501393	4	70247163	G	A	0.148057	-0.0489783	0.0259827	0.0594252	FLASHFM	0	NA	NA	0	G	0.1561	0.2859	0.2577	0.1131	0.2032		NA	NA	2.048	NA	NA	NA	NA	NA	NA	intergenic_variant
ratio	UGT2B10	rs835309	rs149124690	4	70103589	C	A	0.152216	-0.0482142	0.0255811	0.0594624	FLASHFM	0	NA	NA	0	C	0.1561	0.3313	0.2556	0.1131	0.2046		NA	NA	2.633	RP11-618I10.1	NA	ENSG00000249763	ENST00000512892.1	YES	processed_pseudogene	upstream_gene_variant
ratio	UGT2B10	rs835309	rs4694743	4	70324048	G	A	0.254927	-0.0406882	0.0216507	0.0602033	FLASHFM	0	NA	NA	0	G	0.2584	0.1271	0.1186	0	0.2421		NA	NA	4.62	NA	NA	NA	NA	NA	NA	intergenic_variant
ratio	UGT2B10	rs835309	rs62307188	4	70277719	G	T	0.146649	-0.0487078	0.0259331	0.0603528	FLASHFM	0	NA	NA	0	G	0.1561	0.2791	0.2628	0.1131	0.2017		NA	NA	0.569	RP11-790I12.2	NA	ENSG00000249956	ENST00000514441.1	YES	processed_pseudogene	intron_variant,non_coding_transcript_variant
ratio	UGT2B10	rs835309	rs62307189	4	70277722	A	G	0.146649	-0.0487064	0.0259332	0.0603606	FLASHFM	0	NA	NA	0	A	0.1561	0.2791	0.2628	0.1131	0.2017		NA	NA	1.902	RP11-790I12.2	NA	ENSG00000249956	ENST00000514441.1	YES	processed_pseudogene	intron_variant,non_coding_transcript_variant
ratio	UGT2B10	rs835309	rs12499137	4	70274929	C	A	0.148846	-0.048482	0.0258167	0.0603904	FLASHFM	0	NA	NA	0	C	0.1561	0.3018	0.2628	0.1131	0.2017		NA	NA	1.037	RP11-790I12.2	NA	ENSG00000249956	ENST00000514441.1	YES	processed_pseudogene	intron_variant,non_coding_transcript_variant
ratio	UGT2B10	rs835309	rs75873992	4	70290208	C	T	0.149173	-0.048575	0.0258836	0.0605636	FLASHFM	0	NA	NA	0	C	0.16	0.2874	0.273	0.1141	0.2046		NA	NA	1.306	RP11-790I12.2	NA	ENSG00000249956	ENST00000514441.1	YES	processed_pseudogene	downstream_gene_variant
ratio	UGT2B10	rs835309	rs58903609	4	70259742	T	C	0.148003	-0.0485292	0.0259024	0.0609935	FLASHFM	0	NA	NA	0	T	0.1571	0.2927	0.2577	0.1131	0.2032		NA	NA	3.39	RP11-790I12.1	NA	ENSG00000215110	ENST00000511504.1	YES	processed_pseudogene	intron_variant,non_coding_transcript_variant
ratio	UGT2B10	rs835309	rs60862812	4	70101965	A	G	0.15249	-0.0476717	0.0255079	0.0616374	FLASHFM	0	NA	NA	0	A	0.1561	0.3396	0.2556	0.1131	0.2075		NA	NA	2.148	NA	NA	NA	NA	NA	NA	intergenic_variant
ratio	UGT2B10	rs835309	rs62300469	4	70088479	T	C	0.153686	-0.0476657	0.0255784	0.0623905	FLASHFM	0	NA	NA	0	T	0.1561	0.3404	0.2546	0.1131	0.2075		NA	NA	1.823	NA	NA	NA	NA	NA	NA	intergenic_variant
ratio	UGT2B10	rs835309	rs62306689	4	70258404	A	C	0.147869	-0.0482289	0.0259051	0.0626375	FLASHFM	0	NA	NA	0	A	0.1571	0.2927	0.2577	0.1131	0.2032		NA	NA	0.017	RP11-790I12.1	NA	ENSG00000215110	ENST00000511504.1	YES	processed_pseudogene	intron_variant,non_coding_transcript_variant
ratio	UGT2B10	rs835309	rs55719150	4	70254870	C	T	0.146407	-0.04828	0.0259815	0.0631346	FLASHFM	0	NA	NA	0	C	0.1571	0.2806	0.2577	0.1131	0.2032		NA	NA	1.427	RP11-790I12.1	NA	ENSG00000215110	ENST00000511504.1	YES	processed_pseudogene	upstream_gene_variant
ratio	UGT2B10	rs835309	rs12503942	4	70256253	T	C	0.146078	-0.0482716	0.0260301	0.0636738	FLASHFM	0	NA	NA	0	T	0.1571	0.2784	0.2577	0.1131	0.2032		NA	NA	4.899	RP11-790I12.1	NA	ENSG00000215110	ENST00000511504.1	YES	processed_pseudogene	intron_variant,non_coding_transcript_variant
ratio	UGT2B10	rs835309	rs79730000	4	70254823	T	G	0.146194	-0.0481101	0.0260539	0.0648104	FLASHFM	0	NA	NA	0	T	0.1571	0.2806	0.2577	0.1131	0.2032		NA	NA	0.117	RP11-790I12.1	NA	ENSG00000215110	ENST00000511504.1	YES	processed_pseudogene	upstream_gene_variant
ratio	UGT2B10	rs835309	rs12505338	4	70255961	G	A	0.146273	-0.0480048	0.0259992	0.0648348	FLASHFM	0	NA	NA	0	G	0.1133	0.2731	0.2413	0.0595	0.1873		NA	NA	0.017	RP11-790I12.1	NA	ENSG00000215110	ENST00000511504.1	YES	processed_pseudogene	intron_variant,non_coding_transcript_variant
ratio	UGT2B10	rs835309	rs12511091	4	70095916	G	A	0.153563	-0.0470071	0.0254956	0.0652223	FLASHFM	0	NA	NA	0	G	0.1561	0.3396	0.2556	0.1131	0.2075		NA	NA	2.895	NA	NA	NA	NA	NA	NA	intergenic_variant
ratio	UGT2B10	rs835309	rs12512080	4	70096028	C	T	0.153554	-0.046993	0.0254952	0.0652986	FLASHFM	0	NA	NA	0	C	0.1561	0.3396	0.2556	0.1131	0.2075		NA	NA	1.439	NA	NA	NA	NA	NA	NA	intergenic_variant
ratio	UGT2B10	rs835309	rs56345996	4	70103919	T	C	0.152644	-0.0468762	0.0254675	0.0656766	FLASHFM	0	NA	NA	0	A	NA	NA	NA	NA	NA		NA	NA	0.841	RP11-618I10.1	NA	ENSG00000249763	ENST00000512892.1	YES	processed_pseudogene	upstream_gene_variant
ratio	UGT2B10	rs835309	rs4276348	4	70104144	G	A	0.152626	-0.0468654	0.0254668	0.0657304	FLASHFM	0	NA	NA	0	G	0.1561	0.3396	0.2556	0.1131	0.2075		NA	NA	2.678	RP11-618I10.1	NA	ENSG00000249763	ENST00000512892.1	YES	processed_pseudogene	upstream_gene_variant
ratio	UGT2B10	rs835309	rs60958084	4	70278616	T	C	0.146876	-0.0476156	0.0259243	0.0662515	FLASHFM	0	NA	NA	0	T	0.1561	0.2791	0.2628	0.1131	0.2017		NA	NA	0.685	RP11-790I12.2	NA	ENSG00000249956	ENST00000514441.1	YES	processed_pseudogene	intron_variant,non_coding_transcript_variant
ratio	UGT2B10	rs835309	rs62307240	4	70287593	A	G	0.146831	-0.0475208	0.025941	0.0669696	FLASHFM	0	NA	NA	0	A	0.1561	0.2791	0.2628	0.1131	0.2032		NA	NA	0.003	RP11-790I12.2	NA	ENSG00000249956	ENST00000514441.1	YES	processed_pseudogene	intron_variant,non_coding_transcript_variant
ratio	UGT2B10	rs835309	rs6843049	4	70251659	T	G	0.146691	-0.0475638	0.025978	0.0671112	FLASHFM	0	NA	NA	0	A	NA	NA	NA	NA	NA		NA	NA	1.576	RP11-790I12.1	NA	ENSG00000215110	ENST00000511504.1	YES	processed_pseudogene	upstream_gene_variant
ratio	UGT2B10	rs835309	rs56273516	4	70252091	A	C	0.146632	-0.0475541	0.0259909	0.0673035	FLASHFM	0	NA	NA	0	A	0.1571	0.2776	0.2587	0.1131	0.2032		NA	NA	1.614	RP11-790I12.1	NA	ENSG00000215110	ENST00000511504.1	YES	processed_pseudogene	upstream_gene_variant
ratio	UGT2B10	rs835309	rs13151252	4	70340253	C	T	0.232791	-0.0409821	0.0224303	0.0676866	FLASHFM	0	NA	NA	0	C	0.2356	0.2148	0.1196	0	0.2349		NA	NA	4.563	AC108078.1	NA	ENSG00000264696	ENST00000583573.1	YES	miRNA	upstream_gene_variant
ratio	UGT2B10	rs835309	rs55776230	4	70252002	G	A	0.146521	-0.04746	0.0259854	0.0677885	FLASHFM	0	NA	NA	0	G	0.1571	0.2769	0.2577	0.1131	0.2032		NA	NA	2.621	RP11-790I12.1	NA	ENSG00000215110	ENST00000511504.1	YES	processed_pseudogene	upstream_gene_variant
ratio	UGT2B10	rs835309	rs12506686	4	70293856	A	C	0.147469	-0.0473124	0.025907	0.0678138	FLASHFM	0	NA	NA	0	A	0.16	0.2791	0.273	0.1141	0.2046		NA	NA	0.635	RP11-790I12.2	NA	ENSG00000249956	ENST00000514441.1	YES	processed_pseudogene	downstream_gene_variant
ratio	UGT2B10	rs835309	rs6600931	4	70251047	A	G	0.146595	-0.0474046	0.0259803	0.0680561	FLASHFM	0	NA	NA	0	A	0.1561	0.2769	0.2577	0.1141	0.2032		NA	NA	1.695	RP11-790I12.1	NA	ENSG00000215110	ENST00000511504.1	YES	processed_pseudogene	upstream_gene_variant
ratio	UGT2B10	rs835309	rs11938380	4	70286189	C	A	0.146812	-0.0473169	0.025936	0.0680959	FLASHFM	0	NA	NA	0	C	0.1571	0.2791	0.2628	0.1131	0.2032		NA	NA	2.075	RP11-790I12.2	NA	ENSG00000249956	ENST00000514441.1	YES	processed_pseudogene	intron_variant,non_coding_transcript_variant
ratio	UGT2B10	rs835309	rs61034455	4	70285330	G	A	0.146797	-0.0473113	0.0259341	0.0681081	FLASHFM	0	NA	NA	0	G	0.1561	0.2791	0.2618	0.1131	0.2032		NA	NA	0.088	RP11-790I12.2	NA	ENSG00000249956	ENST00000514441.1	YES	processed_pseudogene	intron_variant,non_coding_transcript_variant
ratio	UGT2B10	rs835309	rs62306681	4	70254777	A	G	0.146533	-0.0473921	0.0259834	0.0681618	FLASHFM	0	NA	NA	0	A	0.1571	0.2806	0.2577	0.1131	0.2032		NA	NA	0.736	RP11-790I12.1	NA	ENSG00000215110	ENST00000511504.1	YES	processed_pseudogene	upstream_gene_variant
ratio	UGT2B10	rs835309	rs12507280	4	70292669	G	T	0.147447	-0.0472384	0.0259043	0.0682166	FLASHFM	0	NA	NA	0	G	0.16	0.2791	0.273	0.1141	0.2046		NA	NA	0.536	RP11-790I12.2	NA	ENSG00000249956	ENST00000514441.1	YES	processed_pseudogene	downstream_gene_variant
ratio	UGT2B10	rs835309	rs62296609	4	70109245	T	C	0.152269	-0.0463756	0.0254423	0.0683379	FLASHFM	0	NA	NA	0	T	0.1561	0.3404	0.2556	0.1141	0.2075		NA	NA	0.878	RP11-618I10.1	NA	ENSG00000249763	ENST00000512892.1	YES	processed_pseudogene	intron_variant,non_coding_transcript_variant
ratio	UGT2B10	rs835309	rs62307192	4	70281384	A	G	0.146808	-0.0472161	0.02593	0.0686212	FLASHFM	0	NA	NA	0	A	0.1561	0.2791	0.2628	0.1131	0.2032		NA	NA	0.177	RP11-790I12.2	NA	ENSG00000249956	ENST00000514441.1	YES	processed_pseudogene	intron_variant,non_coding_transcript_variant
ratio	UGT2B10	rs835309	rs62306705	4	70267133	A	C	0.146906	-0.0470021	0.0258581	0.0691111	FLASHFM	0	NA	NA	0	A	0.1581	0.292	0.2577	0.1131	0.2017		NA	NA	0.217	RP11-790I12.1	NA	ENSG00000215110	ENST00000511504.1	YES	processed_pseudogene	intron_variant,non_coding_transcript_variant
ratio	UGT2B10	rs835309	rs62306697	4	70263439	C	T	0.146905	-0.0470004	0.0258578	0.0691178	FLASHFM	0	NA	NA	0	C	0.1571	0.2927	0.2577	0.1131	0.2017		NA	NA	2.699	RP11-790I12.1	NA	ENSG00000215110	ENST00000511504.1	YES	processed_pseudogene	intron_variant,non_coding_transcript_variant
ratio	UGT2B10	rs835309	rs12506196	4	70261746	C	T	0.146905	-0.0469999	0.0258578	0.0691203	FLASHFM	0	NA	NA	0	C	0.1571	0.2927	0.2577	0.1131	0.2017		NA	NA	0.945	RP11-790I12.1	NA	ENSG00000215110	ENST00000511504.1	YES	processed_pseudogene	intron_variant,non_coding_transcript_variant
ratio	UGT2B10	rs835309	rs62306703	4	70265707	G	A	0.146903	-0.0469988	0.0258581	0.0691304	FLASHFM	0	NA	NA	0	G	0.1571	0.2927	0.2577	0.1131	0.2017		NA	NA	0.987	RP11-790I12.1	NA	ENSG00000215110	ENST00000511504.1	YES	processed_pseudogene	intron_variant,non_coding_transcript_variant
ratio	UGT2B10	rs835309	rs2088093	4	70269614	T	C	0.147031	-0.0469285	0.0258673	0.0696468	FLASHFM	0	NA	NA	0	G	NA	NA	NA	NA	NA		NA	NA	0.443	RP11-790I12.2	NA	ENSG00000249956	ENST00000514441.1	YES	processed_pseudogene	upstream_gene_variant
ratio	UGT2B10	rs835309	rs62307172	4	70268794	T	C	0.147019	-0.046871	0.0258596	0.0699065	FLASHFM	0	NA	NA	0	T	0.1571	0.2935	0.2628	0.1131	0.2017		NA	NA	9.091	RP11-790I12.6	NA	ENSG00000248824	ENST00000508073.2	YES	unprocessed_pseudogene	upstream_gene_variant
ratio	UGT2B10	rs835309	rs62307170	4	70268523	C	T	0.14702	-0.046871	0.0258597	0.069907	FLASHFM	0	NA	NA	0	A	NA	NA	NA	NA	NA		NA	NA	3.255	RP11-790I12.6	NA	ENSG00000248824	ENST00000508073.2	YES	unprocessed_pseudogene	upstream_gene_variant
ratio	UGT2B10	rs835309	rs2331630	4	70269672	C	T	0.147021	-0.0468705	0.0258594	0.069907	FLASHFM	0	NA	NA	0	C	0.1561	0.2943	0.2628	0.1121	0.2032		NA	NA	1.787	RP11-790I12.2	NA	ENSG00000249956	ENST00000514441.1	YES	processed_pseudogene	upstream_gene_variant
ratio	UGT2B10	rs835309	rs62307174	4	70270697	T	C	0.147258	-0.0467214	0.0258256	0.0704338	FLASHFM	0	NA	NA	0	A	NA	NA	NA	NA	NA		NA	NA	0.013	RP11-790I12.2	NA	ENSG00000249956	ENST00000514441.1	YES	processed_pseudogene	upstream_gene_variant
ratio	UGT2B10	rs835309	rs4457014	4	70271360	G	T	0.147258	-0.0467203	0.0258256	0.0704406	FLASHFM	0	NA	NA	0	G	0.1561	0.2927	0.2628	0.1131	0.2017		NA	NA	2.05	RP11-790I12.2	NA	ENSG00000249956	ENST00000514441.1	YES	processed_pseudogene	upstream_gene_variant
ratio	UGT2B10	rs835309	rs62307179	4	70274134	C	T	0.147256	-0.046719	0.0258255	0.0704469	FLASHFM	0	NA	NA	0	C	0.1561	0.2935	0.2628	0.1131	0.2017		NA	NA	0.22	RP11-790I12.2	NA	ENSG00000249956	ENST00000514441.1	YES	processed_pseudogene	upstream_gene_variant
ratio	UGT2B10	rs835309	rs68047917	4	70273470	C	A	0.147256	-0.0467187	0.0258255	0.0704492	FLASHFM	0	NA	NA	0	C	0.1561	0.2935	0.2628	0.1131	0.2017		NA	NA	0.012	RP11-790I12.2	NA	ENSG00000249956	ENST00000514441.1	YES	processed_pseudogene	upstream_gene_variant
ratio	UGT2B10	rs835309	rs62307175	4	70271986	C	T	0.147257	-0.0467167	0.0258255	0.0704609	FLASHFM	0	NA	NA	0	C	0.1561	0.2943	0.2628	0.1131	0.2017		NA	NA	8.892	RP11-790I12.2	NA	ENSG00000249956	ENST00000514441.1	YES	processed_pseudogene	upstream_gene_variant
ratio	UGT2B10	rs835309	rs6846435	4	70113397	C	T	0.151851	-0.0459026	0.0254102	0.0708464	FLASHFM	0	NA	NA	0	C	0.1561	0.3396	0.2556	0.1131	0.2075		NA	NA	2.854	RP11-618I10.1	NA	ENSG00000249763	ENST00000512892.1	YES	processed_pseudogene	intron_variant,non_coding_transcript_variant
ratio	UGT2B10	rs835309	rs11249543	4	70283545	A	C	0.146902	-0.0468404	0.0259312	0.0708664	FLASHFM	0	NA	NA	0	A	0.1561	0.2791	0.2638	0.1131	0.2032		NA	NA	0.175	RP11-790I12.2	NA	ENSG00000249956	ENST00000514441.1	YES	processed_pseudogene	intron_variant,non_coding_transcript_variant
ratio	UGT2B10	rs835309	rs62296612	4	70118244	T	C	0.151377	-0.0460024	0.0254819	0.0710279	FLASHFM	0	NA	NA	0	T	0.1561	0.3306	0.2556	0.1131	0.2061		NA	NA	0.896	RP11-618I10.1	NA	ENSG00000249763	ENST00000512892.1	YES	processed_pseudogene	downstream_gene_variant
ratio	UGT2B10	rs835309	rs12512886	4	70275019	T	C	0.147238	-0.0466144	0.0258302	0.0711296	FLASHFM	0	NA	NA	0	T	NA	NA	NA	NA	NA		NA	NA	5.479	RP11-790I12.2	NA	ENSG00000249956	ENST00000514441.1	YES	processed_pseudogene	intron_variant,non_coding_transcript_variant
ratio	UGT2B10	rs835309	rs11942168	4	70271136	A	C	0.14717	-0.0466264	0.0258396	0.0711602	FLASHFM	0	NA	NA	0	A	0.1561	0.2935	0.2628	0.1131	0.2017		NA	NA	0.614	RP11-790I12.2	NA	ENSG00000249956	ENST00000514441.1	YES	processed_pseudogene	upstream_gene_variant
ratio	UGT2B10	rs835309	rs11249542	4	70283419	C	T	0.146721	-0.0467803	0.0259358	0.071279	FLASHFM	0	NA	NA	0	C	0.1561	0.2791	0.2628	0.1131	0.2032		NA	NA	2.226	RP11-790I12.2	NA	ENSG00000249956	ENST00000514441.1	YES	processed_pseudogene	intron_variant,non_coding_transcript_variant
ratio	UGT2B10	rs835309	rs62307181	4	70275528	T	C	0.147342	-0.0465622	0.0258161	0.071292	FLASHFM	0	NA	NA	0	T	0.1561	0.2935	0.2628	0.1141	0.2017		NA	NA	0.08	RP11-790I12.2	NA	ENSG00000249956	ENST00000514441.1	YES	processed_pseudogene	intron_variant,non_coding_transcript_variant
ratio	UGT2B10	rs835309	rs11934507	4	70282419	C	T	0.146726	-0.046754	0.025934	0.0714189	FLASHFM	0	NA	NA	0	A	NA	NA	NA	NA	NA		NA	NA	1.662	RP11-790I12.2	NA	ENSG00000249956	ENST00000514441.1	YES	processed_pseudogene	intron_variant,non_coding_transcript_variant
ratio	UGT2B10	rs835309	rs62307242	4	70289174	T	C	0.146942	-0.0467638	0.0259457	0.0714867	FLASHFM	0	NA	NA	0	T	0.1561	0.2799	0.2618	0.1141	0.2032		NA	NA	0.466	RP11-790I12.2	NA	ENSG00000249956	ENST00000514441.1	YES	processed_pseudogene	downstream_gene_variant
ratio	UGT2B10	rs835309	rs12508246	4	70263189	C	T	0.147944	-0.046716	0.0259226	0.0715244	FLASHFM	0	NA	NA	0	C	0.1571	0.3026	0.2566	0.1131	0.2017		NA	NA	0.108	RP11-790I12.1	NA	ENSG00000215110	ENST00000511504.1	YES	processed_pseudogene	intron_variant,non_coding_transcript_variant
ratio	UGT2B10	rs835309	rs12499133	4	70274904	G	A	0.147321	-0.0465065	0.0258146	0.0716148	FLASHFM	0	NA	NA	0	G	0.1561	0.2935	0.2628	0.1131	0.2017		NA	NA	2.475	RP11-790I12.2	NA	ENSG00000249956	ENST00000514441.1	YES	processed_pseudogene	intron_variant,non_coding_transcript_variant
ratio	UGT2B10	rs835309	rs12509072	4	70274557	A	G	0.14733	-0.0464825	0.0258125	0.0717378	FLASHFM	0	NA	NA	0	A	0.1561	0.2935	0.2628	0.1131	0.2017		NA	NA	6.082	RP11-790I12.2	NA	ENSG00000249956	ENST00000514441.1	YES	processed_pseudogene	non_coding_transcript_exon_variant
ratio	UGT2B10	rs835309	rs62307184	4	70276664	T	C	0.147316	-0.0464849	0.0258163	0.0717658	FLASHFM	0	NA	NA	0	T	0.1561	0.2935	0.2628	0.1131	0.2003		NA	NA	9.283	RP11-790I12.2	NA	ENSG00000249956	ENST00000514441.1	YES	processed_pseudogene	non_coding_transcript_exon_variant
ratio	UGT2B10	rs835309	rs12513058	4	70275477	T	C	0.147324	-0.0464793	0.0258141	0.071776	FLASHFM	0	NA	NA	0	T	0.1561	0.2935	0.2628	0.1131	0.2017		NA	NA	0.011	RP11-790I12.2	NA	ENSG00000249956	ENST00000514441.1	YES	processed_pseudogene	intron_variant,non_coding_transcript_variant
ratio	UGT2B10	rs835309	rs11939111	4	70115470	G	T	0.151624	-0.0454203	0.0253929	0.0736634	FLASHFM	0	NA	NA	0	G	0.1561	0.3404	0.2556	0.1131	0.2075		NA	NA	7.516	RP11-618I10.1	NA	ENSG00000249763	ENST00000512892.1	YES	processed_pseudogene	intron_variant,non_coding_transcript_variant
ratio	UGT2B10	rs835309	rs142462886	4	70321717	A	G	0.0455763	-0.0780446	0.043683	0.0740005	FLASHFM	0	NA	NA	0	A	0.0616	0.0174	0.0072	0	0.0677		NA	NA	1.586	RP11-790I12.4	NA	ENSG00000249686	ENST00000510750.1	YES	unprocessed_pseudogene	downstream_gene_variant
ratio	UGT2B10	rs835309	rs4380582	4	70232972	A	G	0.150637	-0.0463891	0.0259661	0.0740138	FLASHFM	0	NA	NA	0	A	0.1571	0.3737	0.2556	0.1131	0.2061		NA	NA	1.705	NA	NA	NA	NA	NA	NA	intergenic_variant
ratio	UGT2B10	rs835309	rs62296637	4	70118605	A	G	0.151634	-0.0453607	0.0254028	0.074155	FLASHFM	0	NA	NA	0	A	0.1561	0.3404	0.2556	0.1131	0.2075		NA	NA	1.953	RP11-618I10.1	NA	ENSG00000249763	ENST00000512892.1	YES	processed_pseudogene	downstream_gene_variant
ratio	UGT2B10	rs835309	rs2331577	4	69779141	A	G	0.170181	0.0461279	0.0258475	0.074323	FLASHFM	0	NA	NA	0	A	0.836	0.3949	0.7209	0.4385	0.5447		NA	NA	0.004	RP11-468N14.09	NA	ENSG00000198277	ENST00000511202.1	YES	unprocessed_pseudogene	downstream_gene_variant
ratio	UGT2B10	rs835309	rs62296639	4	70119758	G	A	0.151645	-0.0453239	0.0254078	0.0744474	FLASHFM	0	NA	NA	0	G	0.1561	0.3396	0.2556	0.1131	0.2075		NA	NA	1.307	RP11-618I10.1	NA	ENSG00000249763	ENST00000512892.1	YES	processed_pseudogene	downstream_gene_variant
ratio	UGT2B10	rs835309	rs72639772	4	70119629	G	A	0.15162	-0.0452717	0.0254103	0.0748092	FLASHFM	0	NA	NA	0	G	0.1561	0.3396	0.2556	0.1131	0.2075		NA	NA	0.078	RP11-618I10.1	NA	ENSG00000249763	ENST00000512892.1	YES	processed_pseudogene	downstream_gene_variant
ratio	UGT2B10	rs835309	rs62296641	4	70121395	C	T	0.151626	-0.0452678	0.0254174	0.0749163	FLASHFM	0	NA	NA	0	C	0.1561	0.3396	0.2556	0.1131	0.2075		NA	NA	2.659	RP11-618I10.1	NA	ENSG00000249763	ENST00000512892.1	YES	processed_pseudogene	downstream_gene_variant
ratio	UGT2B10	rs835309	rs58227426	4	70121225	C	T	0.151624	-0.0452609	0.0254161	0.0749454	FLASHFM	0	NA	NA	0	C	0.1561	0.3396	0.2556	0.1131	0.2075		NA	NA	0.084	RP11-618I10.1	NA	ENSG00000249763	ENST00000512892.1	YES	processed_pseudogene	downstream_gene_variant
ratio	UGT2B10	rs835309	rs147690215	4	70237936	A	C	0.149088	-0.0457629	0.0257045	0.075019	FLASHFM	0	NA	NA	0	A	0.1561	0.298	0.2556	0.1131	0.2046		NA	NA	0.016	NA	NA	NA	NA	NA	NA	intergenic_variant
ratio	UGT2B10	rs835309	rs62306009	4	70238261	C	T	0.149095	-0.0457337	0.0257077	0.0752411	FLASHFM	0	NA	NA	0	C	0.1561	0.298	0.2556	0.1131	0.2046		NA	NA	2.089	NA	NA	NA	NA	NA	NA	intergenic_variant
ratio	UGT2B10	rs835309	rs62306016	4	70243367	C	T	0.148315	-0.0458146	0.0258443	0.0762762	FLASHFM	0	NA	NA	0	C	0.1561	0.3094	0.2577	0.1131	0.2046		NA	NA	2.03	NA	NA	NA	ENSR00001990862	NA	CTCF_binding_site	regulatory_region_variant
ratio	UGT2B10	rs835309	rs72641883	4	70243597	C	T	0.148311	-0.045694	0.0258474	0.0770888	FLASHFM	0	NA	NA	0	C	0.1571	0.3094	0.2577	0.1141	0.2061		NA	NA	1.985	NA	NA	NA	ENSR00001990862	NA	CTCF_binding_site	regulatory_region_variant
ratio	UGT2B10	rs835309	rs62307182	4	70276210	A	G	0.0783986	-0.0614722	0.0348148	0.077448	FLASHFM	0	NA	NA	0	A	0.0895	0.003	0.0225	0.001	0.049		NA	NA	2.05	RP11-790I12.2	NA	ENSG00000249956	ENST00000514441.1	YES	processed_pseudogene	intron_variant,non_coding_transcript_variant
ratio	UGT2B10	rs835309	rs62306017	4	70243947	A	G	0.14822	-0.0455128	0.025838	0.0781591	FLASHFM	0	NA	NA	0	A	0.1561	0.3094	0.2577	0.1131	0.2046		NA	NA	0.386	NA	NA	NA	NA	NA	NA	intergenic_variant
ratio	UGT2B10	rs835309	rs4342253	4	70238924	A	G	0.148909	-0.0453303	0.025762	0.0784785	FLASHFM	0	NA	NA	0	A	0.1561	0.298	0.2556	0.1131	0.2046		NA	NA	1.833	NA	NA	NA	NA	NA	NA	intergenic_variant
ratio	UGT2B10	rs835309	rs7656447	4	70234607	G	A	0.150795	-0.0444233	0.0255249	0.0817904	FLASHFM	0	NA	NA	0	G	0.1561	0.329	0.2556	0.1131	0.2075		NA	NA	2.636	NA	NA	NA	NA	NA	NA	intergenic_variant
ratio	UGT2B10	rs835309	rs7693378	4	70234419	A	C	0.150802	-0.044407	0.0255201	0.0818456	FLASHFM	0	NA	NA	0	A	0.1561	0.3306	0.2556	0.1131	0.2075		NA	NA	0.532	NA	NA	NA	NA	NA	NA	intergenic_variant
ratio	UGT2B10	rs835309	rs62306005	4	70234841	C	T	0.150803	-0.0444128	0.0255242	0.0818544	FLASHFM	0	NA	NA	0	C	0.1561	0.3298	0.2556	0.1131	0.2075		NA	NA	4.167	NA	NA	NA	NA	NA	NA	intergenic_variant
ratio	UGT2B10	rs835309	rs77785653	4	70082966	G	A	0.0480786	-0.0797118	0.0458138	0.0818751	FLASHFM	0	NA	NA	0	G	0.0497	0.0061	0.1135	0.0605	0.0245		NA	NA	3.728	UGT2B11	12545	ENSG00000213759	ENST00000446444.1	YES	protein_coding	upstream_gene_variant
ratio	UGT2B10	rs835309	rs112451657	4	70334515	A	G	0.0455143	-0.0755126	0.043644	0.083596	FLASHFM	0	NA	NA	0	A	0.0606	0	0.0072	0	0.0663		NA	NA	1.924	NA	NA	NA	NA	NA	NA	intergenic_variant
ratio	UGT2B10	rs835309	rs62306012	4	70241788	G	A	0.148829	-0.0445333	0.0257517	0.0837496	FLASHFM	0	NA	NA	0	C	NA	NA	NA	NA	NA		NA	NA	1.312	NA	NA	NA	NA	NA	NA	intergenic_variant
ratio	UGT2B10	rs835309	rs72641871	4	70239472	T	C	0.148837	-0.0445003	0.0257486	0.0839408	FLASHFM	0	NA	NA	0	T	0.1561	0.298	0.2556	0.1131	0.2046		NA	NA	6.679	NA	NA	NA	NA	NA	NA	intergenic_variant
ratio	UGT2B10	rs835309	rs17147346	4	70328966	A	G	0.0572927	-0.0711614	0.0413211	0.0850408	FLASHFM	0	NA	NA	0	A	0.0646	0.056	0.1503	0.2133	0.0951		NA	NA	2.114	NA	NA	NA	NA	NA	NA	intergenic_variant
ratio	UGT2B10	rs835309	rs13107283	4	70332130	A	G	0.257857	-0.0367283	0.021515	0.087803	FLASHFM	0	NA	NA	0	A	0.2594	0.2095	0.1207	0.001	0.2522		NA	NA	2.119	NA	NA	NA	NA	NA	NA	intergenic_variant
ratio	UGT2B10	rs835309	rs75532445	4	70333571	A	G	0.0458979	-0.0733701	0.043341	0.090483	FLASHFM	0	NA	NA	0	A	0.0606	0.0166	0.0072	0	0.0677		NA	NA	1.306	NA	NA	NA	NA	NA	NA	intergenic_variant
ratio	UGT2B10	rs835309	rs13130784	4	70327454	T	C	0.257831	-0.0363591	0.0215083	0.0909384	FLASHFM	0	NA	NA	0	T	0.2594	0.2179	0.1196	0	0.2507		NA	NA	1.78	NA	NA	NA	NA	NA	NA	intergenic_variant
ratio	UGT2B10	rs835309	rs62306010	4	70240150	C	T	0.150567	-0.0431667	0.0255871	0.0915931	FLASHFM	0	NA	NA	0	C	0.1561	0.3313	0.2556	0.1131	0.2061		NA	NA	0.657	NA	NA	NA	NA	NA	NA	intergenic_variant
ratio	UGT2B10	rs835309	rs62306015	4	70241998	A	G	0.150561	-0.0431738	0.0255923	0.0916057	FLASHFM	0	NA	NA	0	A	0.1561	0.3306	0.2556	0.1131	0.2061		NA	NA	0.828	NA	NA	NA	NA	NA	NA	intergenic_variant
ratio	UGT2B10	rs835309	rs4418042	4	70241034	G	T	0.150562	-0.0431602	0.0255893	0.0916704	FLASHFM	0	NA	NA	0	G	0.1561	0.3306	0.2556	0.1131	0.2061		NA	NA	1.158	NA	NA	NA	NA	NA	NA	intergenic_variant
ratio	UGT2B10	rs835309	rs10032748	4	69781574	T	G	0.170445	0.0434544	0.0258536	0.0928045	FLASHFM	0	NA	NA	0	C	NA	NA	NA	NA	NA		NA	NA	0.906	RP11-468N14.09	NA	ENSG00000198277	ENST00000511202.1	YES	unprocessed_pseudogene	intron_variant,non_coding_transcript_variant
ratio	UGT2B10	rs835309	rs13141487	4	70327795	C	A	0.257918	-0.0360125	0.0215061	0.0940267	FLASHFM	0	NA	NA	0	C	0.2594	0.2179	0.1196	0	0.2507		NA	NA	3.822	NA	NA	NA	NA	NA	NA	intergenic_variant
ratio	UGT2B10	rs835309	rs1989329	4	69769286	G	T	0.15803	0.0453901	0.0271472	0.0945244	FLASHFM	0	NA	NA	0	G	0.8459	0.3419	0.7464	0.4425	0.5562		NA	NA	6.408	RP11-468N14.13	NA	ENSG00000272626	ENST00000608365.1	YES	lincRNA	intron_variant,non_coding_transcript_variant
ratio	UGT2B10	rs835309	rs77331739	4	70086148	A	G	0.0494136	-0.0740199	0.0443554	0.0951592	FLASHFM	0	NA	NA	0	A	0.0507	0.0363	0.1227	0.0605	0.0274		NA	NA	1.728	RP11-704M14.2	NA	ENSG00000268803	ENST00000514003.2	YES	unprocessed_pseudogene	upstream_gene_variant
ratio	UGT2B10	rs835309	rs79010373	4	70282693	T	C	0.144553	-0.0433822	0.0261138	0.0966581	FLASHFM	0	NA	NA	0	T	0.1541	0.2791	0.2618	0.1131	0.2017		NA	NA	0.934	RP11-790I12.2	NA	ENSG00000249956	ENST00000514441.1	YES	processed_pseudogene	intron_variant,non_coding_transcript_variant
ratio	UGT2B10	rs835309	rs113361063	4	70237377	C	T	0.153851	-0.0421587	0.0255891	0.09945	FLASHFM	0	NA	NA	0	C	0.1561	0.3767	0.2556	0.1141	0.2118		NA	NA	0.124	NA	NA	NA	NA	NA	NA	intergenic_variant
ratio	UGT2B10	rs835309	rs9759652	4	70235343	G	A	0.15382	-0.0420811	0.0255778	0.0999246	FLASHFM	0	NA	NA	0	G	0.1561	0.3767	0.2556	0.1131	0.2104		NA	NA	0.593	NA	NA	NA	NA	NA	NA	intergenic_variant
ratio	UGT2B10	rs835309	rs4613629	4	70242334	T	G	0.150588	-0.0416593	0.025664	0.104534	FLASHFM	0	NA	NA	0	T	0.1561	0.3306	0.2556	0.1131	0.2061		NA	NA	0.677	NA	NA	NA	NA	NA	NA	intergenic_variant
ratio	UGT2B10	rs835309	rs190578659	4	70083727	T	C	0.0496543	-0.071812	0.0443678	0.105542	FLASHFM	0	NA	NA	0	A	NA	NA	NA	NA	NA		NA	NA	6.89	UGT2B11	12545	ENSG00000213759	ENST00000446444.1	YES	protein_coding	upstream_gene_variant
ratio	UGT2B10	rs835309	rs77076284	4	70086335	A	G	0.0494684	-0.0715953	0.0444681	0.10739	FLASHFM	0	NA	NA	0	A	0.0507	0.0378	0.1043	0.0665	0.0274		NA	NA	1.901	RP11-704M14.2	NA	ENSG00000268803	ENST00000514003.2	YES	unprocessed_pseudogene	upstream_gene_variant
ratio	UGT2B10	rs835309	rs56380235	4	70239096	T	C	0.153617	-0.0412214	0.0256284	0.107741	FLASHFM	0	NA	NA	0	T	0.1561	0.3767	0.2556	0.1131	0.2118		NA	NA	6.402	NA	NA	NA	NA	NA	NA	intergenic_variant
ratio	UGT2B10	rs835309	rs13143630	4	70339098	C	T	0.256701	-0.0343935	0.0216412	0.112003	FLASHFM	0	NA	NA	0	C	0.2584	0.2088	0.1196	0	0.2493		NA	NA	0.365	NA	NA	NA	NA	NA	NA	intergenic_variant
ratio	UGT2B10	rs835309	rs116647788	4	70323087	C	A	0.0524788	-0.0678942	0.0432592	0.116537	FLASHFM	0	NA	NA	0	C	0.0636	0.0045	0.136	0.2123	0.0893		NA	NA	6.563	NA	NA	NA	NA	NA	NA	intergenic_variant
ratio	UGT2B10	rs835309	rs4499759	4	70240830	T	C	0.153758	-0.0399843	0.025635	0.118819	FLASHFM	0	NA	NA	0	A	NA	NA	NA	NA	NA		NA	NA	0.46	NA	NA	NA	NA	NA	NA	intergenic_variant
ratio	UGT2B10	rs835309	rs1841038	4	69849405	A	G	0.079037	-0.0570956	0.0369885	0.122684	FLASHFM	0	NA	NA	0	A	0.9503	0.4372	0.8722	0.7946	0.8833		NA	NA	1.353	RP11-468N14.12	NA	ENSG00000249735	ENST00000503544.1	YES	unprocessed_pseudogene	downstream_gene_variant
ratio	UGT2B10	rs835309	rs4694485	4	69848967	G	A	0.079037	-0.0570918	0.0369919	0.122744	FLASHFM	0	NA	NA	0	G	0.9503	0.4372	0.8722	0.7946	0.8833		NA	NA	1.95	RP11-468N14.12	NA	ENSG00000249735	ENST00000503544.1	YES	unprocessed_pseudogene	downstream_gene_variant
ratio	UGT2B10	rs835309	rs6818594	4	69850452	C	T	0.079003	-0.0570453	0.0369819	0.122947	FLASHFM	0	NA	NA	0	A	NA	NA	NA	NA	NA		NA	NA	4.555	RP11-468N14.12	NA	ENSG00000249735	ENST00000503544.1	YES	unprocessed_pseudogene	downstream_gene_variant
ratio	UGT2B10	rs835309	rs6600862	4	69852289	C	A	0.079017	-0.0570118	0.0369824	0.123173	FLASHFM	0	NA	NA	0	C	0.9503	0.4372	0.8722	0.7946	0.8833		NA	NA	5.374	RP11-468N14.12	NA	ENSG00000249735	ENST00000503544.1	YES	unprocessed_pseudogene	intron_variant,non_coding_transcript_variant
ratio	UGT2B10	rs835309	rs17147073	4	70302440	C	T	0.0894485	-0.0495196	0.0321383	0.123359	FLASHFM	0	NA	NA	0	C	0.1093	0.0673	0.1656	0.0466	0.1628		NA	NA	2.004	RP11-790I12.3	NA	ENSG00000250828	ENST00000502633.1	YES	unprocessed_pseudogene	upstream_gene_variant
ratio	UGT2B10	rs835309	rs62298908	4	70049412	C	T	0.0839525	-0.0506825	0.0333591	0.128688	FLASHFM	0	NA	NA	0	C	0.1054	0.0356	0.1605	0.0476	0.1585		NA	NA	3.739	RP13-644M16.4	NA	ENSG00000196472	ENST00000514545.2	YES	transcribed_unprocessed_pseudogene	downstream_gene_variant
ratio	UGT2B10	rs835309	rs2736488	4	70297879	T	C	0.168018	-0.0388854	0.0256342	0.129283	FLASHFM	0	NA	NA	0	T	0.165	0.0113	0.1442	0.122	0.062		NA	NA	0.174	NA	NA	NA	NA	NA	NA	intergenic_variant
ratio	UGT2B10	rs835309	rs4273537	4	70269744	T	G	0.0885085	-0.0491468	0.0324112	0.12943	FLASHFM	0	NA	NA	0	T	0.1054	0.0726	0.1646	0.0466	0.1599		NA	NA	1.981	RP11-790I12.2	NA	ENSG00000249956	ENST00000514441.1	YES	processed_pseudogene	upstream_gene_variant
ratio	UGT2B10	rs835309	rs76313776	4	70095976	A	G	0.0479394	-0.0684202	0.0451668	0.129815	FLASHFM	0	NA	NA	0	A	0.0497	0.0386	0.0951	0.0665	0.0259		NA	NA	1.367	NA	NA	NA	NA	NA	NA	intergenic_variant
ratio	UGT2B10	rs835309	rs149267927	4	70099234	A	C	0.0461153	-0.0700479	0.0465934	0.13274	FLASHFM	0	NA	NA	0	A	0.0497	0.0053	0.0951	0.0665	0.0245		NA	NA	0.973	NA	NA	NA	NA	NA	NA	intergenic_variant
ratio	UGT2B10	rs835309	rs62296599	4	70100421	T	G	0.0884158	-0.0483028	0.0323209	0.135051	FLASHFM	0	NA	NA	0	A	NA	NA	NA	NA	NA		NA	NA	0.562	NA	NA	NA	NA	NA	NA	intergenic_variant
ratio	UGT2B10	rs835309	rs117151587	4	70099268	C	T	0.0477668	-0.0675274	0.0453448	0.136435	FLASHFM	0	NA	NA	0	C	0.0497	0.0393	0.0951	0.0665	0.0259		NA	NA	1.989	NA	NA	NA	NA	NA	NA	intergenic_variant
ratio	UGT2B10	rs835309	rs62306008	4	70235606	T	C	0.0849661	-0.0487198	0.0329213	0.138904	FLASHFM	0	NA	NA	0	A	NA	NA	NA	NA	NA		NA	NA	0.536	NA	NA	NA	NA	NA	NA	intergenic_variant
ratio	UGT2B10	rs835309	rs74449044	4	70092289	A	G	0.0466487	-0.0686615	0.0465393	0.14012	FLASHFM	0	NA	NA	0	A	0.0517	0.0023	0.0951	0.0665	0.0245		NA	NA	0.622	NA	NA	NA	NA	NA	NA	intergenic_variant
ratio	UGT2B10	rs835309	rs7349612	4	70332050	T	G	0.37208	-0.0278438	0.0191009	0.144916	FLASHFM	0	NA	NA	0	C	NA	NA	NA	NA	NA		NA	NA	0.953	NA	NA	NA	NA	NA	NA	intergenic_variant
ratio	UGT2B10	rs835309	rs76235981	4	70123225	A	G	0.0464518	-0.0664664	0.0457356	0.146147	FLASHFM	0	NA	NA	0	A	0.0497	0.0386	0.0961	0.0665	0.0259		NA	NA	1.679	NA	NA	NA	NA	NA	NA	intergenic_variant
ratio	UGT2B10	rs835309	rs78925361	4	70088439	T	C	0.0482677	-0.0653712	0.0451453	0.147612	FLASHFM	0	NA	NA	0	T	0.0497	0.0386	0.0941	0.0675	0.0259		NA	NA	1.877	NA	NA	NA	NA	NA	NA	intergenic_variant
ratio	UGT2B10	rs835309	rs2736464	4	70327161	A	G	0.372049	-0.0276438	0.0191222	0.148277	FLASHFM	0	NA	NA	0	A	0.6103	0.4546	0.5961	0.5575	0.5879		NA	NA	3.535	NA	NA	NA	NA	NA	NA	intergenic_variant
ratio	UGT2B10	rs835309	rs2736463	4	70327964	T	C	0.372049	-0.0276438	0.0191222	0.148279	FLASHFM	0	NA	NA	0	T	0.6103	0.4592	0.5971	0.5585	0.5893		NA	NA	0.507	NA	NA	NA	NA	NA	NA	intergenic_variant
ratio	UGT2B10	rs835309	rs2249238	4	70324800	T	G	0.372113	-0.0276047	0.0191338	0.1491	FLASHFM	0	NA	NA	0	C	NA	NA	NA	NA	NA		NA	NA	2.963	NA	NA	NA	NA	NA	NA	intergenic_variant
ratio	UGT2B10	rs835309	rs144254517	4	70110278	C	T	0.047065	-0.0658532	0.0456767	0.14938	FLASHFM	0	NA	NA	0	A	NA	NA	NA	NA	NA		NA	NA	0.831	RP11-618I10.1	NA	ENSG00000249763	ENST00000512892.1	YES	processed_pseudogene	intron_variant,non_coding_transcript_variant
ratio	UGT2B10	rs835309	rs2736467	4	70325709	G	A	0.372078	-0.0275744	0.0191294	0.149454	FLASHFM	0	NA	NA	0	G	0.6103	0.4546	0.5971	0.5655	0.5879		NA	NA	3.379	NA	NA	NA	NA	NA	NA	intergenic_variant
ratio	UGT2B10	rs835309	rs151198210	4	70103766	A	G	0.046056	-0.066818	0.0465337	0.15103	FLASHFM	0	NA	NA	0	A	0.0497	0.0015	0.0951	0.0665	0.0245		NA	NA	1.613	RP11-618I10.1	NA	ENSG00000249763	ENST00000512892.1	YES	processed_pseudogene	upstream_gene_variant
ratio	UGT2B10	rs835309	rs1962951	4	69854831	G	A	0.077457	-0.0531173	0.0369935	0.151044	FLASHFM	0	NA	NA	0	G	0.9513	0.4576	0.8722	0.7946	0.889		NA	NA	2.457	RP11-468N14.12	NA	ENSG00000249735	ENST00000503544.1	YES	unprocessed_pseudogene	upstream_gene_variant
ratio	UGT2B10	rs835309	rs76033658	4	70091668	C	A	0.0481023	-0.0647909	0.0451656	0.151424	FLASHFM	0	NA	NA	0	C	0.0497	0.0393	0.0951	0.0665	0.0259		NA	NA	3.154	NA	NA	NA	NA	NA	NA	intergenic_variant
ratio	UGT2B10	rs835309	rs117100509	4	70104132	A	G	0.0460286	-0.066748	0.0465352	0.151471	FLASHFM	0	NA	NA	0	A	0.0497	0.0015	0.0951	0.0665	0.0245		NA	NA	1.626	RP11-618I10.1	NA	ENSG00000249763	ENST00000512892.1	YES	processed_pseudogene	upstream_gene_variant
ratio	UGT2B10	rs835309	rs13116831	4	70276517	G	A	0.217742	-0.0325267	0.0228211	0.154073	FLASHFM	0	NA	NA	0	G	0.2177	0.2118	0.1534	0.1141	0.2161		NA	NA	1.17	RP11-790I12.2	NA	ENSG00000249956	ENST00000514441.1	YES	processed_pseudogene	intron_variant,non_coding_transcript_variant
ratio	UGT2B10	rs835309	rs143936307	4	70102060	T	C	0.0460908	-0.0663682	0.0465749	0.154164	FLASHFM	0	NA	NA	0	G	NA	NA	NA	NA	NA		NA	NA	0.993	NA	NA	NA	NA	NA	NA	intergenic_variant
ratio	UGT2B10	rs835309	rs1967136	4	70277930	A	G	0.0854677	-0.0468388	0.0329416	0.155063	FLASHFM	0	NA	NA	0	A	0.1054	0.003	0.1646	0.0466	0.1542		NA	NA	2.401	RP11-790I12.2	NA	ENSG00000249956	ENST00000514441.1	YES	processed_pseudogene	intron_variant,non_coding_transcript_variant
ratio	UGT2B10	rs835309	rs143703809	4	70104230	C	T	0.0474871	-0.0649341	0.0457038	0.155386	FLASHFM	0	NA	NA	0	C	0.0497	0.0386	0.0951	0.0675	0.0259		NA	NA	3.004	RP11-618I10.1	NA	ENSG00000249763	ENST00000512892.1	YES	processed_pseudogene	upstream_gene_variant
ratio	UGT2B10	rs835309	rs62306698	4	70265047	A	G	0.168846	-0.0369574	0.0260872	0.156575	FLASHFM	0	NA	NA	0	A	0.166	0.0113	0.1493	0.126	0.0634		NA	NA	0.678	RP11-790I12.1	NA	ENSG00000215110	ENST00000511504.1	YES	processed_pseudogene	intron_variant,non_coding_transcript_variant
ratio	UGT2B10	rs835309	rs138693113	4	70278183	C	T	0.0448958	-0.065243	0.0463612	0.159346	FLASHFM	0	NA	NA	0	C	0.0497	0.0061	0.0982	0.0665	0.0259		NA	NA	0.276	RP11-790I12.2	NA	ENSG00000249956	ENST00000514441.1	YES	processed_pseudogene	intron_variant,non_coding_transcript_variant
ratio	UGT2B10	rs835309	rs74481721	4	70275450	A	G	0.0449142	-0.0651718	0.0463625	0.159813	FLASHFM	0	NA	NA	0	A	0.0497	0.0076	0.0982	0.0665	0.0259		NA	NA	0.042	RP11-790I12.2	NA	ENSG00000249956	ENST00000514441.1	YES	processed_pseudogene	intron_variant,non_coding_transcript_variant
ratio	UGT2B10	rs835309	rs2642866	4	70327438	G	A	0.378521	-0.027026	0.0192468	0.160265	FLASHFM	0	NA	NA	0	G	0.6103	0.4539	0.5961	0.5575	0.5879		NA	NA	1.805	NA	NA	NA	NA	NA	NA	intergenic_variant
ratio	UGT2B10	rs835309	rs4257713	4	69972779	A	G	0.215723	-0.0317002	0.0226754	0.162114	FLASHFM	0	NA	NA	0	A	0.1918	0.0779	0.1524	0.2103	0.1383		NA	NA	0.945	UGT2B7	12554	ENSG00000171234	ENST00000305231.7	YES	protein_coding	intron_variant
ratio	UGT2B10	rs835309	rs2172788	4	70287678	A	G	0.216672	-0.0313731	0.0227489	0.167863	FLASHFM	0	NA	NA	0	A	0.2177	0.1876	0.1544	0.121	0.2161		NA	NA	2.293	RP11-790I12.2	NA	ENSG00000249956	ENST00000514441.1	YES	processed_pseudogene	intron_variant,non_coding_transcript_variant
ratio	UGT2B10	rs835309	rs77804951	4	70244580	G	A	0.0450536	-0.0637078	0.0463293	0.169098	FLASHFM	0	NA	NA	0	G	0.0497	0.003	0.0971	0.0665	0.0245		NA	NA	1.19	NA	NA	NA	NA	NA	NA	intergenic_variant
ratio	UGT2B10	rs835309	rs79836090	4	70240243	C	T	0.0450456	-0.0636388	0.0463531	0.169779	FLASHFM	0	NA	NA	0	A	NA	NA	NA	NA	NA		NA	NA	0.825	NA	NA	NA	NA	NA	NA	intergenic_variant
ratio	UGT2B10	rs835309	rs7659264	4	69855163	C	T	0.077231	-0.0507173	0.0370379	0.170894	FLASHFM	0	NA	NA	0	A	NA	NA	NA	NA	NA		NA	NA	3.233	RP11-468N14.12	NA	ENSG00000249735	ENST00000503544.1	YES	unprocessed_pseudogene	upstream_gene_variant
ratio	UGT2B10	rs835309	rs7659867	4	69855515	G	T	0.077228	-0.0507144	0.0370398	0.170942	FLASHFM	0	NA	NA	0	A	NA	NA	NA	NA	NA		NA	NA	3.625	RP11-468N14.12	NA	ENSG00000249735	ENST00000503544.1	YES	unprocessed_pseudogene	upstream_gene_variant
ratio	UGT2B10	rs835309	rs7656372	4	70281427	T	C	0.21655	-0.0312031	0.0228078	0.171284	FLASHFM	0	NA	NA	0	T	0.2177	0.1876	0.1544	0.122	0.2133		NA	NA	0.793	RP11-790I12.2	NA	ENSG00000249956	ENST00000514441.1	YES	processed_pseudogene	intron_variant,non_coding_transcript_variant
ratio	UGT2B10	rs835309	rs13104045	4	70291745	C	T	0.21678	-0.0310454	0.0227412	0.172203	FLASHFM	0	NA	NA	0	C	0.2167	0.1876	0.1452	0.12	0.2161		NA	NA	1.906	RP11-790I12.2	NA	ENSG00000249956	ENST00000514441.1	YES	processed_pseudogene	downstream_gene_variant
ratio	UGT2B10	rs835309	rs2017990	4	69863174	A	G	0.085433	-0.0494898	0.0363561	0.173435	FLASHFM	0	NA	NA	D	A	0.9503	0.4002	0.8221	0.5397	0.8357		NA	NA	7.167	RP11-468N14.11	NA	ENSG00000250277	ENST00000509604.2	YES	processed_pseudogene	non_coding_transcript_exon_variant
ratio	UGT2B10	rs835309	rs10028494	4	69970937	C	A	0.216568	-0.0307064	0.0225948	0.174146	FLASHFM	0	NA	NA	0	C	0.1918	0.0779	0.1524	0.2103	0.1383	PA166180083	NA	NA	2.175	UGT2B7	12554	ENSG00000171234	ENST00000305231.7	YES	protein_coding	intron_variant
ratio	UGT2B10	rs835309	rs13137023	4	70297892	T	C	0.216971	-0.030562	0.0226797	0.177804	FLASHFM	0	NA	NA	0	T	0.2167	0.1876	0.1442	0.12	0.2161		NA	NA	1.239	NA	NA	NA	NA	NA	NA	intergenic_variant
ratio	UGT2B10	rs835309	rs79216173	4	70100324	T	C	0.0477719	-0.0607814	0.0452314	0.179017	FLASHFM	0	NA	NA	0	T	0.0497	0.0386	0.0951	0.0665	0.0259		NA	NA	0.037	NA	NA	NA	NA	NA	NA	intergenic_variant
ratio	UGT2B10	rs835309	rs78572591	4	70110989	A	G	0.046877	-0.061261	0.045594	0.179071	FLASHFM	0	NA	NA	0	A	0.0497	0.0386	0.0951	0.0665	0.0259		NA	NA	0.842	RP11-618I10.1	NA	ENSG00000249763	ENST00000512892.1	YES	processed_pseudogene	intron_variant,non_coding_transcript_variant
ratio	UGT2B10	rs835309	rs2736520	4	70336172	C	T	0.130446	-0.0383591	0.0285743	0.179456	FLASHFM	0	NA	NA	0	C	0.1382	0.0295	0.1002	0.13	0.0605		NA	NA	0.852	NA	NA	NA	NA	NA	NA	intergenic_variant
ratio	UGT2B10	rs835309	rs149834575	4	70103189	G	A	0.0473893	-0.0602285	0.0456623	0.18717	FLASHFM	0	NA	NA	0	G	0.0497	0.0386	0.0951	0.0665	0.0259		NA	NA	2.705	NA	NA	NA	NA	NA	NA	intergenic_variant
ratio	UGT2B10	rs835309	rs78503001	4	70233054	T	C	0.0456707	-0.0603582	0.046136	0.190783	FLASHFM	0	NA	NA	0	T	0.0497	0.034	0.0951	0.0665	0.0259		NA	NA	2.684	NA	NA	NA	NA	NA	NA	intergenic_variant
ratio	UGT2B10	rs835309	rs4694492	4	69860055	C	T	0.076624	-0.0482272	0.0371606	0.194354	FLASHFM	0	NA	NA	0	A	NA	NA	NA	NA	NA		NA	NA	3.856	RP11-468N14.11	NA	ENSG00000250277	ENST00000509604.2	YES	processed_pseudogene	downstream_gene_variant
ratio	UGT2B10	rs835309	rs1841047	4	69862344	A	G	0.076621	-0.0480096	0.0371683	0.196468	FLASHFM	0	NA	NA	0	A	0.9513	0.4592	0.8865	0.7946	0.889		NA	NA	1.667	RP11-468N14.11	NA	ENSG00000250277	ENST00000509604.2	YES	processed_pseudogene	downstream_gene_variant
ratio	UGT2B10	rs835309	rs1841048	4	69862424	G	A	0.076621	-0.0480065	0.0371685	0.196499	FLASHFM	0	NA	NA	0	G	0.9513	0.4592	0.8865	0.7946	0.889		NA	NA	9.201	RP11-468N14.11	NA	ENSG00000250277	ENST00000509604.2	YES	processed_pseudogene	downstream_gene_variant
ratio	UGT2B10	rs835309	rs13148751	4	69864055	A	G	0.076631	-0.0480045	0.0371841	0.196706	FLASHFM	0	NA	NA	0	A	0.9513	0.4592	0.8865	0.7946	0.889		NA	NA	2.635	RP11-468N14.11	NA	ENSG00000250277	ENST00000509604.2	YES	processed_pseudogene	upstream_gene_variant
ratio	UGT2B10	rs835309	rs4419538	4	69863439	A	G	0.076618	-0.0479471	0.0371736	0.197114	FLASHFM	0	NA	NA	0	A	0.9513	0.4592	0.8865	0.7946	0.889		NA	NA	5.838	RP11-468N14.11	NA	ENSG00000250277	ENST00000509604.2	YES	processed_pseudogene	upstream_gene_variant
ratio	UGT2B10	rs835309	rs2018001	4	69863100	C	A	0.076618	-0.0479422	0.0371721	0.197143	FLASHFM	0	NA	NA	0	C	0.9513	0.4599	0.8865	0.7946	0.889		NA	NA	7.849	RP11-468N14.11	NA	ENSG00000250277	ENST00000509604.2	YES	processed_pseudogene	non_coding_transcript_exon_variant
ratio	UGT2B10	rs835309	rs4532300	4	69863734	G	T	0.076614	-0.0478937	0.0371815	0.197709	FLASHFM	0	NA	NA	0	A	NA	NA	NA	NA	NA		NA	NA	3.001	RP11-468N14.11	NA	ENSG00000250277	ENST00000509604.2	YES	processed_pseudogene	upstream_gene_variant
ratio	UGT2B10	rs835309	rs4391113	4	69863941	G	A	0.076613	-0.047875	0.0371839	0.197913	FLASHFM	0	NA	NA	0	C	NA	NA	NA	NA	NA		NA	NA	2.797	RP11-468N14.11	NA	ENSG00000250277	ENST00000509604.2	YES	processed_pseudogene	upstream_gene_variant
ratio	UGT2B10	rs835309	rs12502502	4	70062750	A	G	0.0948204	-0.0386563	0.0311774	0.21502	FLASHFM	0	NA	NA	0	A	0.1064	0.1868	0.1595	0.0476	0.1758		NA	NA	3.056	UGT2B11	12545	ENSG00000213759	ENST00000446444.1	YES	protein_coding	downstream_gene_variant
ratio	UGT2B10	rs835309	rs62298913	4	70063785	T	C	0.0947964	-0.0386439	0.0311765	0.215152	FLASHFM	0	NA	NA	0	T	0.1064	0.1868	0.1595	0.0476	0.1758		NA	NA	3.204	UGT2B11	12545	ENSG00000213759	ENST00000446444.1	YES	protein_coding	downstream_gene_variant
ratio	UGT2B10	rs835309	rs12649644	4	70320823	C	T	0.230782	0.027263	0.0220276	0.215837	FLASHFM	0	NA	NA	0	C	0.2127	0.1021	0.3661	0.4276	0.2695		NA	NA	4.046	RP11-790I12.4	NA	ENSG00000249686	ENST00000510750.1	YES	unprocessed_pseudogene	downstream_gene_variant
ratio	UGT2B10	rs835309	rs13149637	4	69864482	A	G	0.076497	-0.0456135	0.037203	0.220173	FLASHFM	0	NA	NA	0	A	0.9513	0.4592	0.8875	0.7946	0.8905		NA	NA	2.707	RP11-468N14.11	NA	ENSG00000250277	ENST00000509604.2	YES	processed_pseudogene	upstream_gene_variant
ratio	UGT2B10	rs835309	rs2736515	4	70285742	A	C	0.188306	-0.029847	0.0244728	0.222617	FLASHFM	0	NA	NA	0	A	0.1829	0.1021	0.1626	0.126	0.1369		NA	NA	0.004	RP11-790I12.2	NA	ENSG00000249956	ENST00000514441.1	YES	processed_pseudogene	intron_variant,non_coding_transcript_variant
ratio	UGT2B10	rs835309	rs2736512	4	70286636	T	C	0.188285	-0.029736	0.0244614	0.224126	FLASHFM	0	NA	NA	0	A	NA	NA	NA	NA	NA		NA	NA	0.503	RP11-790I12.2	NA	ENSG00000249956	ENST00000514441.1	YES	processed_pseudogene	intron_variant,non_coding_transcript_variant
ratio	UGT2B10	rs835309	rs10030066	4	69931708	G	A	0.208336	-0.0282865	0.0232751	0.224248	FLASHFM	0	NA	NA	0	G	0.1869	0.0726	0.1288	0.2153	0.134		NA	NA	3.789	RP13-644M16.5	NA	ENSG00000248763	ENST00000507775.2	YES	unprocessed_pseudogene	upstream_gene_variant
ratio	UGT2B10	rs835309	rs62298911	4	70057610	G	A	0.0953803	-0.0374451	0.0308499	0.22483	FLASHFM	0	NA	NA	0	G	0.1064	0.1876	0.1595	0.0486	0.1758		NA	NA	4.843	RP11-704M14.1	NA	ENSG00000250696	ENST00000504301.1	NA	antisense	intron_variant,non_coding_transcript_variant
ratio	UGT2B10	rs835309	rs62306684	4	70256944	G	A	0.100769	-0.0361432	0.0300968	0.22979	FLASHFM	0	NA	NA	0	G	0.1064	0.2731	0.1605	0.0466	0.1787		NA	NA	0.061	RP11-790I12.1	NA	ENSG00000215110	ENST00000511504.1	YES	processed_pseudogene	intron_variant,non_coding_transcript_variant
ratio	UGT2B10	rs835309	rs62298954	4	70077535	T	C	0.0948601	-0.0363674	0.0311468	0.242963	FLASHFM	0	NA	NA	0	A	NA	NA	NA	NA	NA		NA	NA	0.67	UGT2B11	12545	ENSG00000213759	ENST00000446444.1	YES	protein_coding	intron_variant
ratio	UGT2B10	rs835309	rs62306020	4	70245840	A	G	0.100671	-0.0351953	0.0301494	0.243064	FLASHFM	0	NA	NA	0	A	0.1064	0.27	0.1616	0.0476	0.1772		NA	NA	0.646	NA	NA	NA	NA	NA	NA	intergenic_variant
ratio	UGT2B10	rs835309	rs62298951	4	70075788	C	T	0.0948865	-0.0363443	0.0311535	0.243363	FLASHFM	0	NA	NA	0	C	0.1064	0.1884	0.1605	0.0476	0.1729		NA	NA	0.242	UGT2B11	12545	ENSG00000213759	ENST00000446444.1	YES	protein_coding	intron_variant
ratio	UGT2B10	rs835309	rs56880244	4	70287071	G	A	0.0978266	-0.0361116	0.0309877	0.243876	FLASHFM	0	NA	NA	0	G	0.1044	0.2723	0.1636	0.0466	0.1758		NA	NA	4.269	RP11-790I12.2	NA	ENSG00000249956	ENST00000514441.1	YES	processed_pseudogene	intron_variant,non_coding_transcript_variant
ratio	UGT2B10	rs835309	rs11936022	4	70115019	A	C	0.103755	-0.0337666	0.0295685	0.253463	FLASHFM	0	NA	NA	0	A	0.1064	0.292	0.1605	0.0466	0.1801		NA	NA	0.173	RP11-618I10.1	NA	ENSG00000249763	ENST00000512892.1	YES	processed_pseudogene	intron_variant,non_coding_transcript_variant
ratio	UGT2B10	rs835309	rs4590108	4	70114455	G	A	0.103752	-0.0337636	0.0295702	0.253532	FLASHFM	0	NA	NA	0	G	0.1064	0.2927	0.1616	0.0466	0.1801		NA	NA	0.502	RP11-618I10.1	NA	ENSG00000249763	ENST00000512892.1	YES	processed_pseudogene	intron_variant,non_coding_transcript_variant
ratio	UGT2B10	rs835309	rs62296610	4	70110954	T	G	0.103763	-0.0337025	0.0295768	0.254499	FLASHFM	0	NA	NA	0	T	0.1064	0.292	0.1605	0.0466	0.1801		NA	NA	0.533	RP11-618I10.1	NA	ENSG00000249763	ENST00000512892.1	YES	processed_pseudogene	intron_variant,non_coding_transcript_variant
ratio	UGT2B10	rs835309	rs62298909	4	70051135	T	C	0.0948885	-0.0354111	0.0311625	0.255816	FLASHFM	0	NA	NA	0	T	0.1064	0.1868	0.1595	0.0486	0.1787		NA	NA	2.948	RP13-644M16.4	NA	ENSG00000196472	ENST00000514545.2	YES	transcribed_unprocessed_pseudogene	downstream_gene_variant
ratio	UGT2B10	rs835309	rs58415262	4	70287049	C	A	0.0977843	-0.0349179	0.0309674	0.259502	FLASHFM	0	NA	NA	0	C	0.1044	0.2731	0.1636	0.0466	0.1758		NA	NA	4.244	RP11-790I12.2	NA	ENSG00000249956	ENST00000514441.1	YES	processed_pseudogene	intron_variant,non_coding_transcript_variant
ratio	UGT2B10	rs835309	rs56768460	4	70235257	A	G	0.103061	-0.0332129	0.0296713	0.262985	FLASHFM	0	NA	NA	0	A	0.1064	0.292	0.1605	0.0466	0.1787		NA	NA	0.427	NA	NA	NA	NA	NA	NA	intergenic_variant
ratio	UGT2B10	rs835309	rs62298957	4	70080233	G	A	0.104683	-0.0328008	0.029502	0.266216	FLASHFM	0	NA	NA	0	G	0.1064	0.2935	0.1605	0.0476	0.1787		tolerated(0.09)	benign(0.029)	11.23	UGT2B11	12545	ENSG00000213759	ENST00000446444.1	YES	protein_coding	missense_variant
ratio	UGT2B10	rs835309	rs62306707	4	70267587	A	G	0.101404	-0.0330776	0.0298868	0.268396	FLASHFM	0	NA	NA	0	A	0.1064	0.2852	0.1687	0.0466	0.1758		NA	NA	12.43	RP11-790I12.1	NA	ENSG00000215110	ENST00000511504.1	YES	processed_pseudogene	non_coding_transcript_exon_variant
ratio	UGT2B10	rs835309	rs149235693	4	70288829	T	G	0.0991394	-0.0335805	0.0304445	0.270023	FLASHFM	0	NA	NA	0	A	NA	NA	NA	NA	NA		NA	NA	5.365	RP11-790I12.2	NA	ENSG00000249956	ENST00000514441.1	YES	processed_pseudogene	non_coding_transcript_exon_variant
ratio	UGT2B10	rs835309	rs62306708	4	70268399	A	G	0.101414	-0.0328549	0.0298784	0.271498	FLASHFM	0	NA	NA	0	A	0.1064	0.2859	0.1646	0.0466	0.1758		NA	NA	0.921	RP11-790I12.6	NA	ENSG00000248824	ENST00000508073.2	YES	unprocessed_pseudogene	upstream_gene_variant
ratio	UGT2B10	rs835309	rs7697037	4	70079975	G	A	0.104871	-0.0324317	0.0295084	0.27174	FLASHFM	0	NA	NA	0	C	NA	NA	NA	NA	NA		tolerated(0.13)	benign(0.434)	14.35	UGT2B11	12545	ENSG00000213759	ENST00000446444.1	YES	protein_coding	missense_variant
ratio	UGT2B10	rs835309	rs7688262	4	70080139	T	C	0.104827	-0.03224	0.0294171	0.273096	FLASHFM	0	NA	NA	0	G	NA	NA	NA	NA	NA		tolerated(1)	benign(0)	0.002	UGT2B11	12545	ENSG00000213759	ENST00000446444.1	YES	protein_coding	missense_variant
ratio	UGT2B10	rs835309	rs7677265	4	70289291	C	T	0.101333	-0.0325346	0.0300104	0.278316	FLASHFM	0	NA	NA	0	C	0.1064	0.2731	0.1616	0.0466	0.1772		NA	NA	6.465	RP11-790I12.2	NA	ENSG00000249956	ENST00000514441.1	YES	processed_pseudogene	downstream_gene_variant
ratio	UGT2B10	rs835309	rs62298907	4	70048097	A	G	0.0940707	-0.0335572	0.0313552	0.284516	FLASHFM	0	NA	NA	0	A	0.1064	0.1868	0.1595	0.0486	0.1758		NA	NA	1.036	RP13-644M16.4	NA	ENSG00000196472	ENST00000514545.2	YES	transcribed_unprocessed_pseudogene	downstream_gene_variant
ratio	UGT2B10	rs835309	rs62296561	4	70090800	T	C	0.0950548	-0.0329176	0.0310816	0.289568	FLASHFM	0	NA	NA	0	T	0.1064	0.1899	0.1605	0.0466	0.1729		NA	NA	2.56	NA	NA	NA	ENSR00001296474	NA	enhancer	regulatory_region_variant
ratio	UGT2B10	rs835309	rs4418043	4	70240676	G	T	0.102842	-0.0313008	0.0297645	0.292976	FLASHFM	0	NA	NA	0	G	0.1064	0.292	0.1605	0.0466	0.1801		NA	NA	1.14	NA	NA	NA	NA	NA	NA	intergenic_variant
ratio	UGT2B10	rs835309	rs7680900	4	70084724	T	C	0.104176	-0.0308714	0.0295473	0.296111	FLASHFM	0	NA	NA	0	A	NA	NA	NA	NA	NA		NA	NA	0.587	UGT2B11	12545	ENSG00000213759	ENST00000446444.1	YES	protein_coding	upstream_gene_variant
ratio	UGT2B10	rs835309	rs62298953	4	70077377	C	T	0.105166	-0.0305976	0.0293195	0.296675	FLASHFM	0	NA	NA	0	C	0.1064	0.3041	0.1605	0.0476	0.1801		NA	NA	0.496	UGT2B11	12545	ENSG00000213759	ENST00000446444.1	YES	protein_coding	intron_variant
ratio	UGT2B10	rs835309	rs72643807	4	70285721	G	T	0.101416	-0.0310354	0.029998	0.300863	FLASHFM	0	NA	NA	0	G	0.1064	0.2731	0.1646	0.0466	0.1772		NA	NA	6.311	RP11-790I12.2	NA	ENSG00000249956	ENST00000514441.1	YES	processed_pseudogene	intron_variant,non_coding_transcript_variant
ratio	UGT2B10	rs835309	rs12501804	4	70292664	A	G	0.101829	-0.0308315	0.0299168	0.30274	FLASHFM	0	NA	NA	0	A	0.1103	0.2738	0.1656	0.0466	0.1801		NA	NA	1.969	RP11-790I12.2	NA	ENSG00000249956	ENST00000514441.1	YES	processed_pseudogene	downstream_gene_variant
ratio	UGT2B10	rs835309	rs11930135	4	70083701	A	G	0.10448	-0.0302458	0.0294324	0.304121	FLASHFM	0	NA	NA	0	A	0.1064	0.3026	0.1616	0.0476	0.1801		NA	NA	6.936	UGT2B11	12545	ENSG00000213759	ENST00000446444.1	YES	protein_coding	upstream_gene_variant
ratio	UGT2B10	rs835309	rs62296560	4	70088582	T	C	0.104497	-0.0293841	0.0294712	0.318743	FLASHFM	0	NA	NA	0	T	0.1064	0.3011	0.1605	0.0466	0.1816		NA	NA	1.23	NA	NA	NA	NA	NA	NA	intergenic_variant
ratio	UGT2B10	rs835309	rs2101793	4	70298418	A	G	0.102025	-0.0295949	0.0298997	0.322268	FLASHFM	0	NA	NA	0	A	0.1123	0.2731	0.1656	0.0466	0.1787		NA	NA	2.759	RP11-790I12.3	NA	ENSG00000250828	ENST00000502633.1	YES	unprocessed_pseudogene	upstream_gene_variant
ratio	UGT2B10	rs835309	rs2088092	4	70298721	T	C	0.102027	-0.0295846	0.0299	0.322443	FLASHFM	0	NA	NA	0	T	0.1103	0.2746	0.1656	0.0466	0.1787		NA	NA	1.189	RP11-790I12.3	NA	ENSG00000250828	ENST00000502633.1	YES	unprocessed_pseudogene	upstream_gene_variant
ratio	UGT2B10	rs835309	rs185370966	4	70277319	C	T	0.100979	-0.0282053	0.0300702	0.348255	FLASHFM	0	NA	NA	0	C	NA	NA	NA	NA	NA		NA	NA	0.635	RP11-790I12.2	NA	ENSG00000249956	ENST00000514441.1	YES	processed_pseudogene	intron_variant,non_coding_transcript_variant
ratio	UGT2B10	rs835309	rs11947293	4	70071988	G	T	0.107209	-0.0272649	0.029229	0.350921	FLASHFM	0	NA	NA	0	G	0.1074	0.3351	0.1605	0.0476	0.1844		NA	NA	2.327	UGT2B11	12545	ENSG00000213759	ENST00000446444.1	YES	protein_coding	intron_variant
ratio	UGT2B10	rs835309	rs1534841	4	70309743	A	G	0.325685	-0.0187332	0.0201313	0.352086	FLASHFM	0	NA	NA	0	A	0.3101	0.298	0.4479	0.5615	0.281		NA	NA	1.341	RP11-790I12.3	NA	ENSG00000250828	ENST00000502633.1	YES	unprocessed_pseudogene	downstream_gene_variant
ratio	UGT2B10	rs835309	rs6600933	4	70310691	A	G	0.326045	-0.0184609	0.0200997	0.358376	FLASHFM	0	NA	NA	0	A	0.3101	0.2973	0.4479	0.5615	0.281		NA	NA	0.048	RP11-790I12.3	NA	ENSG00000250828	ENST00000502633.1	YES	unprocessed_pseudogene	downstream_gene_variant
ratio	UGT2B10	rs835309	rs4342251	4	70058114	T	C	0.109458	-0.0251787	0.0287914	0.381834	FLASHFM	0	NA	NA	0	T	0.1074	0.3654	0.1595	0.0486	0.1888		NA	NA	2.734	RP11-704M14.1	NA	ENSG00000250696	ENST00000504301.1	NA	antisense	intron_variant,non_coding_transcript_variant
ratio	UGT2B10	rs835309	rs6825376	4	70057930	G	A	0.11013	-0.0246062	0.0286638	0.390649	FLASHFM	0	NA	NA	0	G	0.1074	0.3828	0.1595	0.0486	0.1888		NA	NA	4.041	RP11-704M14.1	NA	ENSG00000250696	ENST00000504301.1	NA	antisense	intron_variant,non_coding_transcript_variant
ratio	UGT2B10	rs835309	rs72639749	4	70048779	A	C	0.10692	-0.0242354	0.0292559	0.407448	FLASHFM	0	NA	NA	0	A	0.1074	0.3351	0.1595	0.0486	0.1844		NA	NA	2.352	RP13-644M16.4	NA	ENSG00000196472	ENST00000514545.2	YES	transcribed_unprocessed_pseudogene	downstream_gene_variant
ratio	UGT2B10	rs835309	rs62306013	4	70241834	G	T	0.106079	-0.022891	0.0295458	0.438479	FLASHFM	0	NA	NA	0	G	0.1064	0.3623	0.1605	0.0466	0.1859		NA	NA	1.396	NA	NA	NA	NA	NA	NA	intergenic_variant
ratio	UGT2B10	rs835309	rs2736459	4	70330305	C	T	0.375004	0.0101987	0.0188364	0.588206	FLASHFM	0	NA	NA	0	C	0.3519	0.3343	0.4765	0.5575	0.3501		NA	NA	0.308	NA	NA	NA	NA	NA	NA	intergenic_variant
ratio	UGT2B10	rs835309	rs62308489	4	70301452	T	C	0.17276	0.0129771	0.0248836	0.60201	FLASHFM	0	NA	NA	0	T	0.1809	0.32	0.3006	0.2321	0.2205		NA	NA	9.1	RP11-790I12.3	NA	ENSG00000250828	ENST00000502633.1	YES	unprocessed_pseudogene	upstream_gene_variant
ratio	UGT2B10	rs835309	rs2736460	4	70330171	G	T	0.376289	0.00927231	0.0187962	0.621796	FLASHFM	0	NA	NA	0	G	0.3549	0.3623	0.4765	0.5575	0.3501		NA	NA	4.575	NA	NA	NA	NA	NA	NA	intergenic_variant
ratio	UGT2B10	rs835309	rs1845544	4	70340660	T	C	0.370812	0.00863038	0.018941	0.648646	FLASHFM	0	NA	NA	0	G	NA	NA	NA	NA	NA		NA	NA	1.512	AC108078.1	NA	ENSG00000264696	ENST00000583573.1	YES	miRNA	upstream_gene_variant
ratio	UGT2B10	rs835309	rs28578474	4	69862670	A	G	0.0450037	0.0137039	0.0413923	0.74059	FLASHFM	0	NA	NA	0	A	0.0398	0.3056	0.0092	0	0.0519		NA	NA	4.436	RP11-468N14.11	NA	ENSG00000250277	ENST00000509604.2	YES	processed_pseudogene	non_coding_transcript_exon_variant
ratio	UGT2B10	rs835309	rs1845546	4	70314998	T	C	0.367324	0.00504865	0.018973	0.790165	FLASHFM	0	NA	NA	0	G	NA	NA	NA	NA	NA		NA	NA	1.273	RP11-790I12.4	NA	ENSG00000249686	ENST00000510750.1	YES	unprocessed_pseudogene	upstream_gene_variant
ratio	UGT2B10	rs835309	rs1826683	4	70315564	G	A	0.367361	0.00432884	0.0189746	0.819539	FLASHFM	0	NA	NA	0	G	0.3519	0.1982	0.4775	0.5575	0.3343		NA	NA	5.282	RP11-790I12.4	NA	ENSG00000249686	ENST00000510750.1	YES	unprocessed_pseudogene	upstream_gene_variant
ratio	UGT2B10	rs835309	rs35256645	4	70329538	G	A	0.368453	0.00422593	0.0189072	0.823139	FLASHFM	0	NA	NA	0	G	0.3509	0.2103	0.4765	0.5575	0.3372		NA	NA	1.568	NA	NA	NA	NA	NA	NA	intergenic_variant
ratio	UGT2B10	rs835309	rs6600934	4	70329829	G	A	0.368456	0.00420347	0.018907	0.824062	FLASHFM	0	NA	NA	0	G	0.3519	0.2103	0.4744	0.5575	0.3372		NA	NA	5.903	NA	NA	NA	NA	NA	NA	intergenic_variant
ratio	UGT2B10	rs835309	rs2642847	4	70334317	G	A	0.368504	0.00416472	0.0188946	0.825545	FLASHFM	0	NA	NA	0	C	NA	NA	NA	NA	NA		NA	NA	0.125	NA	NA	NA	NA	NA	NA	intergenic_variant
ratio	UGT2B10	rs835309	rs6822032	4	70281239	G	A	0.16011	0.00548559	0.0253544	0.82871	FLASHFM	0	NA	NA	0	G	0.164	0.2882	0.2679	0.1131	0.2089		NA	NA	3.292	RP11-790I12.2	NA	ENSG00000249956	ENST00000514441.1	YES	processed_pseudogene	intron_variant,non_coding_transcript_variant
ratio	UGT2B10	rs835309	rs1948499	4	70339016	A	C	0.366533	0.0039514	0.0190636	0.835795	FLASHFM	0	NA	NA	0	A	0.3519	0.1974	0.4755	0.5575	0.3372		NA	NA	0.882	NA	NA	NA	NA	NA	NA	intergenic_variant
ratio	UGT2B10	rs835309	rs2736468	4	70324257	G	A	0.367959	0.0037881	0.0189307	0.841399	FLASHFM	0	NA	NA	0	G	0.3509	0.1959	0.4775	0.5585	0.3372		NA	NA	2.867	NA	NA	NA	NA	NA	NA	intergenic_variant
ratio	UGT2B10	rs835309	rs6813149	4	70329749	G	A	0.367984	0.00377541	0.018927	0.841894	FLASHFM	0	NA	NA	0	G	0.3509	0.1967	0.4765	0.5575	0.3372		NA	NA	5.242	NA	NA	NA	NA	NA	NA	intergenic_variant
ratio	UGT2B10	rs835309	rs2736461	4	70329966	C	T	0.368034	0.00376902	0.018929	0.842174	FLASHFM	0	NA	NA	0	A	NA	NA	NA	NA	NA		NA	NA	0.142	NA	NA	NA	NA	NA	NA	intergenic_variant
ratio	UGT2B10	rs835309	rs2642863	4	70323281	T	C	0.367934	0.00375426	0.0189321	0.842809	FLASHFM	0	NA	NA	0	A	NA	NA	NA	NA	NA		NA	NA	1.197	NA	NA	NA	NA	NA	NA	intergenic_variant
ratio	UGT2B10	rs835309	rs1494797	4	70335074	T	G	0.368134	0.00348173	0.0189142	0.853951	FLASHFM	0	NA	NA	0	A	NA	NA	NA	NA	NA		NA	NA	0.156	NA	NA	NA	NA	NA	NA	intergenic_variant
ratio	UGT2B10	rs835309	rs72645503	4	70329517	G	A	0.369734	0.00330161	0.0188638	0.861061	FLASHFM	0	NA	NA	0	G	0.3509	0.2383	0.4765	0.5575	0.3372		NA	NA	2.397	NA	NA	NA	NA	NA	NA	intergenic_variant
ratio	UGT2B10	rs835309	rs1580694	4	70331723	A	C	0.369835	0.00327537	0.0188512	0.862063	FLASHFM	0	NA	NA	0	A	0.3519	0.2383	0.4744	0.5575	0.3372		NA	NA	0.123	NA	NA	NA	NA	NA	NA	intergenic_variant
ratio	UGT2B10	rs835309	rs6600935	4	70329891	T	C	0.369738	0.00326626	0.0188636	0.862532	FLASHFM	0	NA	NA	0	T	0.3509	0.2383	0.4765	0.5575	0.3372		NA	NA	4.523	NA	NA	NA	NA	NA	NA	intergenic_variant
ratio	UGT2B10	rs835309	rs2642860	4	70320739	C	A	0.367962	0.0031823	0.0189276	0.866481	FLASHFM	0	NA	NA	0	C	0.3509	0.1959	0.4775	0.5575	0.3372		NA	NA	0.624	RP11-790I12.4	NA	ENSG00000249686	ENST00000510750.1	YES	unprocessed_pseudogene	downstream_gene_variant
ratio	UGT2B10	rs835309	rs2736473	4	70321321	T	C	0.367927	0.00293901	0.018921	0.876561	FLASHFM	0	NA	NA	0	G	NA	NA	NA	NA	NA		NA	NA	0.252	RP11-790I12.4	NA	ENSG00000249686	ENST00000510750.1	YES	unprocessed_pseudogene	downstream_gene_variant
ratio	UGT2B10	rs835309	rs17147338	4	70325886	T	C	0.0671255	0.00464533	0.0389958	0.905177	FLASHFM	0	NA	NA	0	A	NA	NA	NA	NA	NA		NA	NA	1.775	NA	NA	NA	NA	NA	NA	intergenic_variant
ratio	UGT2B10	rs835309	rs2642853	4	70339620	A	C	0.365913	0.00216644	0.0190897	0.909644	FLASHFM	0	NA	NA	0	A	0.3519	0.2156	0.4755	0.5546	0.3372		NA	NA	8.877	NA	NA	NA	NA	NA	NA	intergenic_variant
ratio	UGT2B10	rs835309	rs2736519	4	70336584	A	G	0.369255	0.0009993	0.0188894	0.957809	FLASHFM	0	NA	NA	0	A	0.3509	0.2247	0.4755	0.5575	0.3372		NA	NA	1.33	NA	NA	NA	ENSR00001990865	NA	CTCF_binding_site	regulatory_region_variant

### Sheet: Supplementary Table 4
SNP	phenotype	A1	A2	ancestry	EAF	beta	se	p
rs2472297	clozapine	T	C	European	0.2778	-0.086	0.0137	3.02e-10
rs2472297	clozapine	T	C	North African	0.0369	-0.182	0.1633	0.266
rs2472297	clozapine	T	C	Southwest Asian	0.0738	-0.182	0.09	0.044
rs2472297	clozapine	T	C	Sub-Saharan African	0.0185	0.068	0.1571	0.667
rs3732218	clozapine	A	G	European	0.0895	-0.119	0.0212	2.34e-08
rs3732218	clozapine	A	G	North African	0.1393	-0.129	0.0918	0.161
rs3732218	clozapine	A	G	Southwest Asian	0.1988	-0.196	0.0604	0.001
rs3732218	clozapine	A	G	Sub-Saharan African	0.0947	-0.119	0.0722	0.099
rs115619871	norclozapine	T	C	European	0.0965	-0.166	0.0192	5.44e-18
rs115619871	norclozapine	T	C	North African	0.0672	-0.328	0.1176	0.005
rs115619871	norclozapine	T	C	Southwest Asian	0.0717	-0.148	0.0752	0.048
rs115619871	norclozapine	T	C	Sub-Saharan African	0.1736	0.049	0.0594	0.41
rs2472297	norclozapine	T	C	European	0.2778	-0.075	0.0128	4.51e-09
rs2472297	norclozapine	T	C	North African	0.0369	-0.183	0.153	0.232
rs2472297	norclozapine	T	C	Southwest Asian	0.0738	-0.16	0.0793	0.043
rs2472297	norclozapine	T	C	Sub-Saharan African	0.0185	-0.019	0.1602	0.904
rs2926036	norclozapine	G	A	European	0.8993	0.162	0.0189	8.59e-18
rs2926036	norclozapine	G	A	North African	0.814	0.184	0.079	0.02
rs2926036	norclozapine	G	A	Southwest Asian	0.8689	0.119	0.0605	0.049
rs2926036	norclozapine	G	A	Sub-Saharan African	0.3222	0.211	0.0453	3.25e-06
rs3732218	norclozapine	A	G	European	0.0895	-0.118	0.0199	2.69e-09
rs3732218	norclozapine	A	G	North African	0.1393	-0.132	0.0856	0.124
rs3732218	norclozapine	A	G	Southwest Asian	0.1988	-0.18	0.0532	0.000723
rs3732218	norclozapine	A	G	Sub-Saharan African	0.0947	-0.076	0.0739	0.301
rs115619871	ratio	T	C	European	0.0965	0.195	0.0098	1.46e-87
rs115619871	ratio	T	C	North African	0.0672	0.107	0.0647	0.097
rs115619871	ratio	T	C	Southwest Asian	0.0717	0.133	0.0382	0.000491
rs115619871	ratio	T	C	Sub-Saharan African	0.1736	0.027	0.0283	0.348
rs1902932	ratio	A	G	European	0.0966	0.195	0.0098	7.79e-88
rs1902932	ratio	A	G	North African	0.0785	0.099	0.0612	0.105
rs1902932	ratio	A	G	Southwest Asian	0.0717	0.134	0.0385	0.00052
rs1902932	ratio	A	G	Sub-Saharan African	0.1736	0.028	0.0279	0.31
rs41301394	ratio	T	C	European	0.2736	-0.033	0.0067	1.31e-06
rs41301394	ratio	T	C	North African	0.1833	-0.037	0.0375	0.324
rs41301394	ratio	T	C	Southwest Asian	0.3484	-0.034	0.0225	0.131
rs41301394	ratio	T	C	Sub-Saharan African	0.1446	-0.046	0.0267	0.085
rs76413136	ratio	T	C	European	0.2091	0.057	0.0075	2.66e-14
rs76413136	ratio	T	C	North African	0.2582	0.01	0.0368	0.78
rs76413136	ratio	T	C	Southwest Asian	0.4078	0.109	0.021	2.38e-07
rs76413136	ratio	T	C	Sub-Saharan African	0.3539	0.057	0.0217	0.008

### Sheet: Supplementary Table 5
training_dataset	testing_sample	phenotype	PRS_p_threshold	beta	se	p	p_FDR	partR2
This study	Cross-ancestry	clozapine	5e.08	0.0615547	0.0162622	0.000153624	0.00138262	0.00613035
This study	Cross-ancestry	clozapine	1e.05	0.0425582	0.0160126	0.00786541	0.0353943	0.00349006
This study	Cross-ancestry	clozapine	0.0001	0.037149	0.0171023	0.029843	0.089529	0.00234585
This study	Cross-ancestry	clozapine	0.001	0.0171423	0.0157406	0.276133	0.355029	0.00044781
This study	Cross-ancestry	clozapine	0.01	-0.0215634	0.0165946	0.193801	0.290701	0.000562384
This study	Cross-ancestry	clozapine	0.05	-0.0340495	0.016825	0.0429969	0.0967431	0.00253884
This study	Cross-ancestry	clozapine	0.1	-0.0242495	0.016956	0.152677	0.274818	0.00125349
This study	Cross-ancestry	clozapine	0.5	-0.0128065	0.0167653	0.444946	0.444946	0.000348724
This study	Cross-ancestry	clozapine	1	-0.012861	0.0167133	0.441592	0.444946	0.000224256
Pardiñas et al. 2019	Cross-ancestry	clozapine	5e.08	0.0238012	0.0164012	0.146728	0.357775	0.000241425
Pardiñas et al. 2019	Cross-ancestry	clozapine	1e.05	0.0231593	0.0160513	0.149069	0.357775	0.000484772
Pardiñas et al. 2019	Cross-ancestry	clozapine	0.0001	0.00677442	0.0155536	0.663161	0.852635	1.46604e-05
Pardiñas et al. 2019	Cross-ancestry	clozapine	0.001	-0.00487556	0.0162722	0.764463	0.860021	0.00028289
Pardiñas et al. 2019	Cross-ancestry	clozapine	0.01	0.000309959	0.0169576	0.985417	0.985417	2.02192e-06
Pardiñas et al. 2019	Cross-ancestry	clozapine	0.05	-0.0203895	0.0173455	0.239799	0.359699	0.000493898
Pardiñas et al. 2019	Cross-ancestry	clozapine	0.1	-0.0246215	0.0174651	0.158612	0.357775	0.000454025
Pardiñas et al. 2019	Cross-ancestry	clozapine	0.5	-0.0252162	0.0183539	0.169476	0.357775	0.000473871
Pardiñas et al. 2019	Cross-ancestry	clozapine	1	-0.0235714	0.0183424	0.198764	0.357775	0.000410406
This study	Europeans	clozapine	5e.08	0.0538117	0.0180313	0.00284182	0.0255764	0.00445
This study	Europeans	clozapine	1e.05	0.0388761	0.017918	0.0300324	0.125406	0.00244083
This study	Europeans	clozapine	0.0001	0.0372723	0.0183112	0.0418021	0.125406	0.00294853
This study	Europeans	clozapine	0.001	0.0267101	0.0174973	0.126879	0.228382	0.0014347
This study	Europeans	clozapine	0.01	-0.0124309	0.0185162	0.501997	0.501997	0.000140192
This study	Europeans	clozapine	0.05	-0.0322959	0.0184462	0.0799778	0.17995	0.00227562
This study	Europeans	clozapine	0.1	-0.0224959	0.018208	0.216647	0.32497	0.000969653
This study	Europeans	clozapine	0.5	-0.0128002	0.0180765	0.478876	0.501997	0.000287312
This study	Europeans	clozapine	1	-0.0128018	0.0181941	0.481669	0.501997	0.000139667
Pardiñas et al. 2019	Europeans	clozapine	5e.08	0.0194091	0.0178865	0.277867	0.588204	2.06496e-05
Pardiñas et al. 2019	Europeans	clozapine	1e.05	0.0150943	0.0176386	0.392136	0.588204	2.57649e-05
Pardiñas et al. 2019	Europeans	clozapine	0.0001	0.00201154	0.017364	0.907775	0.907775	0
Pardiñas et al. 2019	Europeans	clozapine	0.001	-0.00659129	0.0180609	0.71515	0.804544	0.000191753
Pardiñas et al. 2019	Europeans	clozapine	0.01	0.00877762	0.0186878	0.638571	0.804544	0.000300763
Pardiñas et al. 2019	Europeans	clozapine	0.05	-0.0169382	0.0194873	0.384742	0.588204	0.000237407
Pardiñas et al. 2019	Europeans	clozapine	0.1	-0.0186429	0.0190255	0.327139	0.588204	0.000112233
Pardiñas et al. 2019	Europeans	clozapine	0.5	-0.0192609	0.0194818	0.322828	0.588204	0.000214975
Pardiñas et al. 2019	Europeans	clozapine	1	-0.0170546	0.019608	0.384422	0.588204	0.000132073
This study	Non-Europeans	clozapine	5e.08	0.10599	0.0367375	0.00391341	0.0352207	0.0229465
This study	Non-Europeans	clozapine	1e.05	0.0635045	0.0347172	0.0673704	0.26382	0.0108798
This study	Non-Europeans	clozapine	0.0001	0.0152578	0.0417446	0.714736	0.866679	0
This study	Non-Europeans	clozapine	0.001	-0.0476305	0.0322979	0.140286	0.315644	0.00709976
This study	Non-Europeans	clozapine	0.01	-0.0631027	0.0369808	0.0879401	0.26382	0.00805384
This study	Non-Europeans	clozapine	0.05	-0.0315425	0.0373923	0.398918	0.682703	0.00364984
This study	Non-Europeans	clozapine	0.1	-0.028154	0.0376955	0.455135	0.682703	0.00264966
This study	Non-Europeans	clozapine	0.5	-0.00666807	0.0397198	0.866679	0.866679	6.54352e-05
This study	Non-Europeans	clozapine	1	-0.00923409	0.0392716	0.814105	0.866679	0.000292054
Pardiñas et al. 2019	Non-Europeans	clozapine	5e.08	0.0654457	0.0373111	0.0794212	0.411948	0.00624585
Pardiñas et al. 2019	Non-Europeans	clozapine	1e.05	0.056655	0.0360751	0.116305	0.411948	0.00911032
Pardiñas et al. 2019	Non-Europeans	clozapine	0.0001	0.0301813	0.0336841	0.370246	0.476031	0
Pardiñas et al. 2019	Non-Europeans	clozapine	0.001	-0.00524942	0.0350388	0.880909	0.880909	0.00135528
Pardiñas et al. 2019	Non-Europeans	clozapine	0.01	-0.0445383	0.0370134	0.22886	0.411948	0.0100306
Pardiñas et al. 2019	Non-Europeans	clozapine	0.05	-0.0263917	0.0360389	0.463977	0.521975	0.00334336
Pardiñas et al. 2019	Non-Europeans	clozapine	0.1	-0.0374436	0.0352765	0.288493	0.43274	0.00414652
Pardiñas et al. 2019	Non-Europeans	clozapine	0.5	-0.0455076	0.0367168	0.215189	0.411948	0.00507138
Pardiñas et al. 2019	Non-Europeans	clozapine	1	-0.048258	0.0368358	0.190167	0.411948	0.00574381
This study	Southwest Asians	clozapine	5e.08	0.155121	0.0699252	0.0265284	0.075289	0.0500123
This study	Southwest Asians	clozapine	1e.05	0.164511	0.0689178	0.0169839	0.075289	0.0742731
This study	Southwest Asians	clozapine	0.0001	-0.0170978	0.0823489	0.835521	0.993175	0
This study	Southwest Asians	clozapine	0.001	-0.0548652	0.0628794	0.38291	0.574366	0
This study	Southwest Asians	clozapine	0.01	-0.000688967	0.0805482	0.993175	0.993175	0.00385362
This study	Southwest Asians	clozapine	0.05	0.00541439	0.0668756	0.935472	0.993175	0.000411703
This study	Southwest Asians	clozapine	0.1	0.0615492	0.0645667	0.340456	0.574366	0.0095568
This study	Southwest Asians	clozapine	0.5	0.142476	0.0670004	0.0334618	0.075289	0.0579409
This study	Southwest Asians	clozapine	1	0.148581	0.0678651	0.0285705	0.075289	0.059358
Pardiñas et al. 2019	Southwest Asians	clozapine	5e.08	0.179113	0.0635695	0.00483838	0.0435454	0.0350847
Pardiñas et al. 2019	Southwest Asians	clozapine	1e.05	0.0933301	0.066005	0.157366	0.354074	0.0436654
Pardiñas et al. 2019	Southwest Asians	clozapine	0.0001	0.0413235	0.0717098	0.56444	0.867654	0.00118484
Pardiñas et al. 2019	Southwest Asians	clozapine	0.001	0.0287782	0.0709312	0.684948	0.880647	0.000552648
Pardiñas et al. 2019	Southwest Asians	clozapine	0.01	0.0403349	0.0725878	0.578436	0.867654	0
Pardiñas et al. 2019	Southwest Asians	clozapine	0.05	0.0133157	0.0640078	0.835203	0.899363	0.000961573
Pardiñas et al. 2019	Southwest Asians	clozapine	0.1	-0.00762663	0.0603057	0.899363	0.899363	0.00156879
Pardiñas et al. 2019	Southwest Asians	clozapine	0.5	0.108518	0.0733039	0.13877	0.354074	0.0302763
Pardiñas et al. 2019	Southwest Asians	clozapine	1	0.107224	0.0732087	0.143019	0.354074	0.0274641
This study	Sub-Saharan Africans	clozapine	5e.08	0.151584	0.0582525	0.00926329	0.0833696	0.04469
This study	Sub-Saharan Africans	clozapine	1e.05	0.0115332	0.0673242	0.863981	0.863981	0.000803957
This study	Sub-Saharan Africans	clozapine	0.0001	-0.0657019	0.0687975	0.339575	0.579086	0.0169893
This study	Sub-Saharan Africans	clozapine	0.001	-0.0876454	0.0563363	0.119767	0.538952	0.0542028
This study	Sub-Saharan Africans	clozapine	0.01	0.0148329	0.0731913	0.839402	0.863981	0
This study	Sub-Saharan Africans	clozapine	0.05	-0.0418745	0.0615536	0.496318	0.638123	0.00899487
This study	Sub-Saharan Africans	clozapine	0.1	-0.0674164	0.0570675	0.237465	0.579086	0.0126405
This study	Sub-Saharan Africans	clozapine	0.5	-0.0593657	0.0675505	0.379491	0.579086	0.0188151
This study	Sub-Saharan Africans	clozapine	1	-0.0593711	0.0684955	0.386058	0.579086	0.0178719
Pardiñas et al. 2019	Sub-Saharan Africans	clozapine	5e.08	-0.0341474	0.0434776	0.432217	0.486244	0
Pardiñas et al. 2019	Sub-Saharan Africans	clozapine	1e.05	0.0248808	0.0646793	0.700475	0.700475	0
Pardiñas et al. 2019	Sub-Saharan Africans	clozapine	0.0001	0.0562459	0.0598367	0.347223	0.486244	0
Pardiñas et al. 2019	Sub-Saharan Africans	clozapine	0.001	-0.0603614	0.0659588	0.360119	0.486244	0.000619784
Pardiñas et al. 2019	Sub-Saharan Africans	clozapine	0.01	-0.179929	0.076095	0.0180528	0.0945143	0.0769942
Pardiñas et al. 2019	Sub-Saharan Africans	clozapine	0.05	-0.0626292	0.0718278	0.383244	0.486244	0.0104622
Pardiñas et al. 2019	Sub-Saharan Africans	clozapine	0.1	-0.0686796	0.0636824	0.280823	0.486244	0.0144237
Pardiñas et al. 2019	Sub-Saharan Africans	clozapine	0.5	-0.135354	0.0629368	0.0315048	0.0945143	0.0634751
Pardiñas et al. 2019	Sub-Saharan Africans	clozapine	1	-0.136686	0.0635036	0.0313645	0.0945143	0.0608988
This study	Cross-ancestry	norclozapine	5e.08	0.0866607	0.0157916	4.07021e-08	3.66319e-07	0.0161093
This study	Cross-ancestry	norclozapine	1e.05	0.0709111	0.0158591	7.77421e-06	3.4984e-05	0.00825644
This study	Cross-ancestry	norclozapine	0.0001	0.04337	0.0147684	0.00331751	0.00807693	0.00465139
This study	Cross-ancestry	norclozapine	0.001	0.017597	0.0154533	0.254822	0.286675	0.00150319
This study	Cross-ancestry	norclozapine	0.01	-0.0340205	0.0163951	0.0379836	0.0683705	0.000989567
This study	Cross-ancestry	norclozapine	0.05	-0.0461141	0.0158352	0.00358975	0.00807693	0.00137217
This study	Cross-ancestry	norclozapine	0.1	-0.0265897	0.016468	0.106392	0.159588	0.000383112
This study	Cross-ancestry	norclozapine	0.5	-0.0212436	0.0163769	0.194574	0.250166	0.000398282
This study	Cross-ancestry	norclozapine	1	-0.0160182	0.0164307	0.329612	0.329612	0.000129108
Pardiñas et al. 2019	Cross-ancestry	norclozapine	5e.08	0.0740059	0.0150468	8.72597e-07	7.85338e-06	0.0161791
Pardiñas et al. 2019	Cross-ancestry	norclozapine	1e.05	0.057559	0.0151706	0.000148174	0.000666782	0.00982155
Pardiñas et al. 2019	Cross-ancestry	norclozapine	0.0001	0.0291813	0.0151345	0.0538395	0.150243	0.0026074
Pardiñas et al. 2019	Cross-ancestry	norclozapine	0.001	0.0171025	0.015796	0.278937	0.358634	0.00112215
Pardiñas et al. 2019	Cross-ancestry	norclozapine	0.01	-0.0245995	0.0165488	0.137153	0.246875	0.000540083
Pardiñas et al. 2019	Cross-ancestry	norclozapine	0.05	-0.03364	0.0183506	0.0667748	0.150243	0.000266816
Pardiñas et al. 2019	Cross-ancestry	norclozapine	0.1	-0.0251385	0.0183034	0.169618	0.254426	0
Pardiñas et al. 2019	Cross-ancestry	norclozapine	0.5	-0.0112533	0.0189582	0.552789	0.552789	0
Pardiñas et al. 2019	Cross-ancestry	norclozapine	1	-0.0116635	0.0190874	0.541161	0.552789	0
This study	Europeans	norclozapine	5e.08	0.0732241	0.0161229	5.58196e-06	5.02377e-05	0.0139605
This study	Europeans	norclozapine	1e.05	0.0614006	0.0160289	0.000127826	0.000575216	0.00772647
This study	Europeans	norclozapine	0.0001	0.0468771	0.01625	0.00391736	0.00955518	0.00584724
This study	Europeans	norclozapine	0.001	0.0183027	0.0171028	0.284549	0.306751	0.00107852
This study	Europeans	norclozapine	0.01	-0.0333065	0.0172634	0.0536924	0.0966463	0.00187005
This study	Europeans	norclozapine	0.05	-0.0487638	0.0170549	0.00424675	0.00955518	0.00248833
This study	Europeans	norclozapine	0.1	-0.0290137	0.0174947	0.0972307	0.145846	0.00082704
This study	Europeans	norclozapine	0.5	-0.0231916	0.0175615	0.186636	0.239961	0.000999573
This study	Europeans	norclozapine	1	-0.0178864	0.0175003	0.306751	0.306751	0.000466408
Pardiñas et al. 2019	Europeans	norclozapine	5e.08	0.0788616	0.016326	1.36244e-06	1.2262e-05	0.0182195
Pardiñas et al. 2019	Europeans	norclozapine	1e.05	0.0607429	0.0166136	0.000255974	0.00115188	0.0108103
Pardiñas et al. 2019	Europeans	norclozapine	0.0001	0.0316866	0.0168359	0.0598239	0.134604	0.00287201
Pardiñas et al. 2019	Europeans	norclozapine	0.001	0.0181811	0.017425	0.296768	0.441431	0.000699645
Pardiñas et al. 2019	Europeans	norclozapine	0.01	-0.0168497	0.0177816	0.343336	0.441431	0.000266429
Pardiñas et al. 2019	Europeans	norclozapine	0.05	-0.0328415	0.017282	0.0573904	0.134604	0.000854766
Pardiñas et al. 2019	Europeans	norclozapine	0.1	-0.0235236	0.0175265	0.17954	0.323172	4.22562e-05
Pardiñas et al. 2019	Europeans	norclozapine	0.5	-0.00981578	0.0178195	0.58174	0.605312	0
Pardiñas et al. 2019	Europeans	norclozapine	1	-0.00919467	0.0177924	0.605312	0.605312	0
This study	Non-Europeans	norclozapine	5e.08	0.142315	0.0432198	0.000991887	0.00892698	0.0203084
This study	Non-Europeans	norclozapine	1e.05	0.103559	0.0462675	0.0252035	0.113416	0.00758288
This study	Non-Europeans	norclozapine	0.0001	0.0252861	0.0361336	0.484055	0.871299	0
This study	Non-Europeans	norclozapine	0.001	-0.0124406	0.0366209	0.734073	0.950506	0.00127785
This study	Non-Europeans	norclozapine	0.01	-0.0451268	0.0374403	0.228087	0.68426	0.000657382
This study	Non-Europeans	norclozapine	0.05	-0.0351989	0.0350982	0.315924	0.710828	0.00014761
This study	Non-Europeans	norclozapine	0.1	-0.00652223	0.0368746	0.859606	0.950506	0
This study	Non-Europeans	norclozapine	0.5	-0.00256601	0.0413396	0.950506	0.950506	0.00102382
This study	Non-Europeans	norclozapine	1	0.00307449	0.042256	0.941998	0.950506	0.00123591
Pardiñas et al. 2019	Non-Europeans	norclozapine	5e.08	0.038874	0.0380174	0.306529	0.990496	0.00113211
Pardiñas et al. 2019	Non-Europeans	norclozapine	1e.05	0.0211658	0.037198	0.569354	0.990496	0.000288597
Pardiñas et al. 2019	Non-Europeans	norclozapine	0.0001	0.0130909	0.0355638	0.712802	0.990496	0.000187514
Pardiñas et al. 2019	Non-Europeans	norclozapine	0.001	0.00761653	0.0347381	0.826451	0.990496	0.00188052
Pardiñas et al. 2019	Non-Europeans	norclozapine	0.01	-0.0575193	0.0363254	0.11332	0.990496	0.00376067
Pardiñas et al. 2019	Non-Europeans	norclozapine	0.05	-0.00107502	0.0369878	0.976813	0.990496	0.000635559
Pardiñas et al. 2019	Non-Europeans	norclozapine	0.1	-0.00230222	0.0357054	0.948589	0.990496	0.00065472
Pardiñas et al. 2019	Non-Europeans	norclozapine	0.5	0.00446044	0.0383586	0.907429	0.990496	0.00159976
Pardiñas et al. 2019	Non-Europeans	norclozapine	1	0.000466601	0.0391716	0.990496	0.990496	0
This study	Southwest Asians	norclozapine	5e.08	0.260064	0.0708243	0.000240691	0.00216622	0.0663875
This study	Southwest Asians	norclozapine	1e.05	0.101761	0.0629804	0.106146	0.238828	0.0148203
This study	Southwest Asians	norclozapine	0.0001	0.014444	0.0588232	0.806032	0.906786	0.0047506
This study	Southwest Asians	norclozapine	0.001	-0.0266152	0.0568497	0.639665	0.906786	0.00398073
This study	Southwest Asians	norclozapine	0.01	0.00524116	0.0558807	0.925274	0.925274	0.00295306
This study	Southwest Asians	norclozapine	0.05	0.0214531	0.0624355	0.731144	0.906786	0.0120866
This study	Southwest Asians	norclozapine	0.1	0.0445274	0.055561	0.422892	0.761206	0.00301939
This study	Southwest Asians	norclozapine	0.5	0.124384	0.0583535	0.0330425	0.144551	0.048564
This study	Southwest Asians	norclozapine	1	0.117511	0.0594768	0.0481837	0.144551	0.0418804
Pardiñas et al. 2019	Southwest Asians	norclozapine	5e.08	0.130642	0.0604331	0.030636	0.0551449	0.0575624
Pardiñas et al. 2019	Southwest Asians	norclozapine	1e.05	0.125064	0.0551886	0.0234439	0.0527487	0.0521589
Pardiñas et al. 2019	Southwest Asians	norclozapine	0.0001	0.222549	0.0459167	1.25465e-06	1.12918e-05	0.130814
Pardiñas et al. 2019	Southwest Asians	norclozapine	0.001	0.0893147	0.0496393	0.0719752	0.0809721	0.0415328
Pardiñas et al. 2019	Southwest Asians	norclozapine	0.01	0.0421075	0.0509317	0.408382	0.408382	0.0243282
Pardiñas et al. 2019	Southwest Asians	norclozapine	0.05	0.0978414	0.0509874	0.0549926	0.0809721	0.0416921
Pardiñas et al. 2019	Southwest Asians	norclozapine	0.1	0.0919277	0.0509999	0.0714656	0.0809721	0.0311862
Pardiñas et al. 2019	Southwest Asians	norclozapine	0.5	0.173506	0.0543454	0.00140971	0.00479551	0.0629612
Pardiñas et al. 2019	Southwest Asians	norclozapine	1	0.176571	0.0559446	0.0015985	0.00479551	0.0570969
This study	Sub-Saharan Africans	norclozapine	5e.08	0.0354379	0.0628964	0.57314	0.85971	0.00925619
This study	Sub-Saharan Africans	norclozapine	1e.05	-0.00366794	0.0597149	0.951021	0.955173	0
This study	Sub-Saharan Africans	norclozapine	0.0001	-0.055578	0.0607335	0.360132	0.851583	0.0157692
This study	Sub-Saharan Africans	norclozapine	0.001	-0.0493988	0.0688541	0.473101	0.851583	0
This study	Sub-Saharan Africans	norclozapine	0.01	-0.0997198	0.0666917	0.134853	0.851583	0
This study	Sub-Saharan Africans	norclozapine	0.05	-0.0137329	0.0607165	0.821061	0.955173	0
This study	Sub-Saharan Africans	norclozapine	0.1	-0.00310501	0.0552376	0.955173	0.955173	1.99852e-05
This study	Sub-Saharan Africans	norclozapine	0.5	-0.0452414	0.0593503	0.445894	0.851583	0.0120068
This study	Sub-Saharan Africans	norclozapine	1	-0.0536965	0.0616991	0.384138	0.851583	0.0175523
Pardiñas et al. 2019	Sub-Saharan Africans	norclozapine	5e.08	0.0211092	0.0705666	0.764834	0.764834	0.000869507
Pardiñas et al. 2019	Sub-Saharan Africans	norclozapine	1e.05	-0.0550603	0.0797497	0.489934	0.555288	0.0012856
Pardiñas et al. 2019	Sub-Saharan Africans	norclozapine	0.0001	-0.107299	0.0796962	0.178187	0.308472	0.0191078
Pardiñas et al. 2019	Sub-Saharan Africans	norclozapine	0.001	-0.110196	0.0759975	0.147059	0.308472	0.000827768
Pardiñas et al. 2019	Sub-Saharan Africans	norclozapine	0.01	-0.151021	0.0772477	0.0505807	0.308472	0.0215029
Pardiñas et al. 2019	Sub-Saharan Africans	norclozapine	0.05	-0.0705911	0.0557757	0.205648	0.308472	0.00448837
Pardiñas et al. 2019	Sub-Saharan Africans	norclozapine	0.1	-0.0373434	0.054547	0.49359	0.555288	0.000698205
Pardiñas et al. 2019	Sub-Saharan Africans	norclozapine	0.5	-0.0735604	0.057184	0.19831	0.308472	0.0250342
Pardiñas et al. 2019	Sub-Saharan Africans	norclozapine	1	-0.0819977	0.0581009	0.158157	0.308472	0.0361125
This study	Cross-ancestry	ratio	5e.08	0.0848882	0.00807275	7.33623e-26	6.60261e-25	0.0718098
This study	Cross-ancestry	ratio	1e.05	0.0727163	0.00775181	6.5628e-21	2.95326e-20	0.0585513
This study	Cross-ancestry	ratio	0.0001	0.0552631	0.0084137	5.0918e-11	1.52754e-10	0.0323457
This study	Cross-ancestry	ratio	0.001	0.0340429	0.00834636	4.52738e-05	0.000101866	0.0125482
This study	Cross-ancestry	ratio	0.01	0.0265262	0.00813938	0.0011181	0.00201259	0.00463719
This study	Cross-ancestry	ratio	0.05	0.0147107	0.0081836	0.0722435	0.108365	0.0032591
This study	Cross-ancestry	ratio	0.1	0.0013194	0.0081154	0.870849	0.870849	4.98749e-05
This study	Cross-ancestry	ratio	0.5	0.00309306	0.00831277	0.709829	0.855174	0.00037186
This study	Cross-ancestry	ratio	1	0.00254121	0.00832425	0.760155	0.855174	0.000276254
Pardiñas et al. 2019	Cross-ancestry	ratio	5e.08	0.0749433	0.00767131	1.52515e-22	1.37264e-21	0.0687086
Pardiñas et al. 2019	Cross-ancestry	ratio	1e.05	0.0730667	0.00768662	1.98723e-21	8.94255e-21	0.0640265
Pardiñas et al. 2019	Cross-ancestry	ratio	0.0001	0.0532984	0.00819657	7.89878e-11	2.36963e-10	0.0328487
Pardiñas et al. 2019	Cross-ancestry	ratio	0.001	0.0218327	0.00844059	0.0096919	0.0218068	0.00507318
Pardiñas et al. 2019	Cross-ancestry	ratio	0.01	0.00556819	0.00893066	0.532962	0.532962	0.000265235
Pardiñas et al. 2019	Cross-ancestry	ratio	0.05	0.00784482	0.00891272	0.37876	0.426105	0.00104041
Pardiñas et al. 2019	Cross-ancestry	ratio	0.1	0.00854197	0.00888912	0.336579	0.426105	0.000719905
Pardiñas et al. 2019	Cross-ancestry	ratio	0.5	0.0103369	0.00893844	0.247496	0.371245	0.00105302
Pardiñas et al. 2019	Cross-ancestry	ratio	1	0.0117475	0.00901525	0.192551	0.346591	0.00144563
This study	Europeans	ratio	5e.08	0.0817109	0.00837036	1.63987e-22	1.47589e-21	0.0747579
This study	Europeans	ratio	1e.05	0.0725244	0.00836627	4.37192e-18	1.96736e-17	0.0587852
This study	Europeans	ratio	0.0001	0.0496937	0.00907914	4.41509e-08	1.32453e-07	0.0271396
This study	Europeans	ratio	0.001	0.0286776	0.00904281	0.0015175	0.00341438	0.0091632
This study	Europeans	ratio	0.01	0.0225981	0.00892622	0.0113525	0.0204346	0.00369101
This study	Europeans	ratio	0.05	0.0090676	0.00918719	0.323651	0.485477	0.0010549
This study	Europeans	ratio	0.1	-0.00536121	0.00912325	0.556772	0.71585	0.000350774
This study	Europeans	ratio	0.5	-0.000609551	0.00929333	0.947704	0.947704	3.11015e-06
This study	Europeans	ratio	1	-0.0013348	0.00927907	0.885618	0.947704	0
Pardiñas et al. 2019	Europeans	ratio	5e.08	0.0824668	0.00832312	3.8364e-23	3.45276e-22	0.0764758
Pardiñas et al. 2019	Europeans	ratio	1e.05	0.0794689	0.00843591	4.49741e-21	2.02383e-20	0.0713006
Pardiñas et al. 2019	Europeans	ratio	0.0001	0.0564294	0.00888916	2.17971e-10	6.53912e-10	0.033089
Pardiñas et al. 2019	Europeans	ratio	0.001	0.0240715	0.00918497	0.00877373	0.0197409	0.00581662
Pardiñas et al. 2019	Europeans	ratio	0.01	0.00360379	0.00969451	0.71009	0.71009	1.17287e-07
Pardiñas et al. 2019	Europeans	ratio	0.05	0.00897857	0.00954245	0.346752	0.445824	0.00100564
Pardiñas et al. 2019	Europeans	ratio	0.1	0.00768932	0.00958781	0.42256	0.47538	0.000443035
Pardiñas et al. 2019	Europeans	ratio	0.5	0.0112835	0.00956842	0.238302	0.357454	0.0011267
Pardiñas et al. 2019	Europeans	ratio	1	0.0123225	0.00954559	0.196735	0.354123	0.0014372
This study	Non-Europeans	ratio	5e.08	0.0899674	0.0187464	1.59323e-06	1.4339e-05	0.0706106
This study	Non-Europeans	ratio	1e.05	0.0752815	0.0172568	1.28632e-05	3.85896e-05	0.0553746
This study	Non-Europeans	ratio	0.0001	0.0810027	0.0179959	6.75751e-06	3.04088e-05	0.0623476
This study	Non-Europeans	ratio	0.001	0.0663295	0.0185823	0.000357656	0.000804726	0.036825
This study	Non-Europeans	ratio	0.01	0.0457369	0.016697	0.00615839	0.0110851	0.0231503
This study	Non-Europeans	ratio	0.05	0.0352005	0.0162536	0.030334	0.045501	0.022304
This study	Non-Europeans	ratio	0.1	0.0336795	0.0164083	0.0401127	0.0515735	0.0191546
This study	Non-Europeans	ratio	0.5	0.0213022	0.0174269	0.221565	0.221565	0.00842631
This study	Non-Europeans	ratio	1	0.0220426	0.0175914	0.210194	0.221565	0.00903678
Pardiñas et al. 2019	Non-Europeans	ratio	5e.08	0.0419688	0.0187892	0.0255053	0.100782	0.0220471
Pardiñas et al. 2019	Non-Europeans	ratio	1e.05	0.0461298	0.017408	0.0080511	0.0724599	0.0286817
Pardiñas et al. 2019	Non-Europeans	ratio	0.0001	0.0395929	0.0186327	0.033594	0.100782	0.0175845
Pardiñas et al. 2019	Non-Europeans	ratio	0.001	0.00680255	0.0185543	0.713895	0.903955	0.000129065
Pardiñas et al. 2019	Non-Europeans	ratio	0.01	0.0154707	0.0188974	0.412977	0.903955	0.00312564
Pardiñas et al. 2019	Non-Europeans	ratio	0.05	-0.00454949	0.0180159	0.800634	0.903955	0
Pardiñas et al. 2019	Non-Europeans	ratio	0.1	0.00758778	0.0186026	0.683355	0.903955	0.00138567
Pardiñas et al. 2019	Non-Europeans	ratio	0.5	-0.0049605	0.0199377	0.803516	0.903955	0
Pardiñas et al. 2019	Non-Europeans	ratio	1	-0.00116327	0.0204873	0.95472	0.95472	0
This study	Southwest Asians	ratio	5e.08	0.119986	0.0366287	0.00105387	0.00948479	0.0498743
This study	Southwest Asians	ratio	1e.05	0.0924811	0.0330533	0.00514294	0.0154288	0.0278242
This study	Southwest Asians	ratio	0.0001	0.101431	0.0340818	0.00291948	0.0131376	0.0271801
This study	Southwest Asians	ratio	0.001	0.0229913	0.0351545	0.513107	0.659709	0.00404802
This study	Southwest Asians	ratio	0.01	0.0276779	0.0288039	0.336599	0.504898	0.0116789
This study	Southwest Asians	ratio	0.05	0.0331239	0.0301047	0.271206	0.48817	0.0143595
This study	Southwest Asians	ratio	0.1	0.0429564	0.0307457	0.162368	0.365328	0.0124497
This study	Southwest Asians	ratio	0.5	0.0125004	0.030101	0.677936	0.677936	0.000802294
This study	Southwest Asians	ratio	1	0.0171117	0.031806	0.590575	0.664397	0.00269377
Pardiñas et al. 2019	Southwest Asians	ratio	5e.08	0.063648	0.0312169	0.0414607	0.0856584	0.0161662
Pardiñas et al. 2019	Southwest Asians	ratio	1e.05	0.10358	0.0314333	0.000983353	0.00885018	0.0470021
Pardiñas et al. 2019	Southwest Asians	ratio	0.0001	0.0664687	0.0280305	0.0177256	0.0622198	0.0263709
Pardiñas et al. 2019	Southwest Asians	ratio	0.001	0.00355772	0.0315033	0.910085	0.910085	0
Pardiñas et al. 2019	Southwest Asians	ratio	0.01	-0.00842624	0.0277381	0.761296	0.856458	0
Pardiñas et al. 2019	Southwest Asians	ratio	0.05	-0.0441745	0.0280174	0.114869	0.172304	0
Pardiñas et al. 2019	Southwest Asians	ratio	0.1	-0.0264181	0.0288763	0.360259	0.46319	0
Pardiñas et al. 2019	Southwest Asians	ratio	0.5	-0.0641311	0.0277302	0.0207399	0.0622198	0
Pardiñas et al. 2019	Southwest Asians	ratio	1	-0.0537588	0.0271368	0.047588	0.0856584	0
This study	Sub-Saharan Africans	ratio	5e.08	0.0962398	0.0289499	0.00088622	0.00215129	0.0955538
This study	Sub-Saharan Africans	ratio	1e.05	0.0969919	0.0299355	0.00119516	0.00215129	0.0922507
This study	Sub-Saharan Africans	ratio	0.0001	0.101939	0.0312093	0.0010896	0.00215129	0.107148
This study	Sub-Saharan Africans	ratio	0.001	0.101782	0.0268031	0.000146229	0.00131606	0.13038
This study	Sub-Saharan Africans	ratio	0.01	0.103598	0.0300843	0.000574047	0.00215129	0.0798457
This study	Sub-Saharan Africans	ratio	0.05	0.0597456	0.0331405	0.0714198	0.0918255	0.0524801
This study	Sub-Saharan Africans	ratio	0.1	0.0731296	0.0336865	0.0299399	0.0449099	0.0743779
This study	Sub-Saharan Africans	ratio	0.5	0.0380836	0.0347636	0.273297	0.276526	0.0136942
This study	Sub-Saharan Africans	ratio	1	0.0362751	0.0333363	0.276526	0.276526	0.0139366
Pardiñas et al. 2019	Sub-Saharan Africans	ratio	5e.08	0.0490785	0.0402031	0.222175	0.304647	0.0125286
Pardiñas et al. 2019	Sub-Saharan Africans	ratio	1e.05	0.0433677	0.0366699	0.236948	0.304647	0.0147717
Pardiñas et al. 2019	Sub-Saharan Africans	ratio	0.0001	0.0382803	0.0360243	0.287953	0.323947	0.00930172
Pardiñas et al. 2019	Sub-Saharan Africans	ratio	0.001	0.0245643	0.0307278	0.42405	0.42405	0
Pardiñas et al. 2019	Sub-Saharan Africans	ratio	0.01	0.0638441	0.0322087	0.0474572	0.304647	0.0541362
Pardiñas et al. 2019	Sub-Saharan Africans	ratio	0.05	0.0407628	0.0313121	0.192977	0.304647	0.0265978
Pardiñas et al. 2019	Sub-Saharan Africans	ratio	0.1	0.0580624	0.032751	0.0762548	0.304647	0.0508138
Pardiñas et al. 2019	Sub-Saharan Africans	ratio	0.5	0.0396455	0.0320332	0.21585	0.304647	0.0289515
Pardiñas et al. 2019	Sub-Saharan Africans	ratio	1	0.0412947	0.0331291	0.212589	0.304647	0.0327314
